# Antibody therapy reverses biological signatures of COVID-19 progression

**DOI:** 10.1101/2021.12.21.21268197

**Authors:** M. Cyrus Maher, Leah B. Soriaga, Anil Gupta, Julia di Iulio, Sarah Ledoux, Megan J. Smithey, Andrea L. Cathcart, Kathleen McKusick, David Sun, Melissa Aldinger, Elizabeth Alexander, Lisa Purcell, Xiao Ding, Amanda Peppercorn, Daren Austin, Erik Mogalian, Wendy W. Yeh, Adrienne E. Shapiro, Davide Corti, Herbert W. Virgin, Phillip S. Pang, Amalio Telenti

## Abstract

Understanding who is at risk of progression to severe COVID-19 is key to effective treatment. We studied correlates of disease severity in the COMET-ICE clinical trial that randomized 1:1 to placebo or to sotrovimab, a monoclonal antibody for the treatment of SARS-CoV-2 infection. Several laboratory parameters identified study participants at greater risk of severe disease, including a high neutrophil-lymphocyte ratio (NLR), a negative SARS-CoV-2 serologic test and whole blood transcriptome profiles. Sotrovimab treatment in these groups was associated with normalization of NLR and the transcriptomic profile, and with a decrease of viral RNA in nasopharyngeal samples. Transcriptomics provided the most sensitive detection of participants who would go on to be hospitalized or die. To facilitate timely measurement, we identified a 10-gene signature with similar predictive accuracy. In summary, we identified markers of risk for disease progression and demonstrated that normalization of these parameters occurs with antibody treatment of established infection.

## Supplemental File 2 for "Antibody therapy reverses biological signatures of COVID-19 progression" (part 1 of 3)

### Sheet: de_cluster-risk_annot
ensembl_id	baseMean	log2FoldChange	lfcSE	pvalue	padj	id	gene_symbol	entrez
ENSG00000166889	2645.45	3.66087	0.188648	9.47838e-86	2.23121e-81	ENSG00000166889.14	PATL1	219988
ENSG00000100226	3371.36	4.56057	0.250634	1.36354e-76	1.60489e-72	ENSG00000100226.16	GTPBP1	9567
ENSG00000100342	3015.11	5.76868	0.324971	8.0204e-73	6.29334e-69	ENSG00000100342.20	APOL1	8542
ENSG00000112343	4768.99	3.71993	0.209592	2.13725e-72	1.25777e-68	ENSG00000112343.11	TRIM38	10475
ENSG00000167208	5499.55	2.39218	0.13526	6.87034e-71	3.23456e-67	ENSG00000167208.15	SNX20	124460
ENSG00000013374	4583.53	4.2814	0.245438	1.4391e-70	5.64608e-67	ENSG00000013374.16	NUB1	51667
ENSG00000143891	1152.85	5.66658	0.32569	3.36105e-70	1.13027e-66	ENSG00000143891.17	GALM	130589
ENSG00000145016	2742.85	4.06855	0.235741	5.48454e-69	1.61382e-65	ENSG00000145016.16	RUBCN	9711
ENSG00000135148	4915.52	4.67008	0.272203	1.24434e-68	2.92917e-65	ENSG00000135148.12	TRAFD1	10906
ENSG00000173821	22570.8	5.40466	0.314759	1.1805e-68	2.92917e-65	ENSG00000173821.19	RNF213	57674
ENSG00000169871	5218.46	3.00877	0.174353	4.98003e-68	1.06573e-64	ENSG00000169871.13	TRIM56	81844
ENSG00000108387	369.813	9.94896	0.58364	1.34275e-67	2.43141e-64	ENSG00000108387.14	SEPTIN4	5414
ENSG00000165185	332.302	6.15989	0.360075	1.25192e-67	2.43141e-64	ENSG00000165185.14	KIAA1958	158405
ENSG00000129667	3215.43	3.67802	0.215144	2.11126e-67	3.54994e-64	ENSG00000129667.12	RHBDF2	79651
ENSG00000142961	1496.05	3.26057	0.190804	5.66643e-67	8.89251e-64	ENSG00000142961.14	MOB3C	148932
ENSG00000079263	2495.02	4.50596	0.266529	1.07744e-66	1.49194e-63	ENSG00000079263.19	SP140	11262
ENSG00000154305	2422.84	2.7431	0.160355	1.02874e-66	1.49194e-63	ENSG00000154305.17	MIA3	375056
ENSG00000188786	1303.78	3.70567	0.218393	1.76388e-66	2.30676e-63	ENSG00000188786.10	MTF1	4520
ENSG00000160710	25667	4.43613	0.262844	1.92895e-66	2.38986e-63	ENSG00000160710.16	ADAR	103
ENSG00000140464	5314.45	6.64632	0.392234	4.11982e-66	4.84903e-63	ENSG00000140464.19	PML	5371
ENSG00000116663	1301.86	6.21521	0.367794	4.81302e-66	5.39517e-63	ENSG00000116663.11	FBXO6	26270
ENSG00000105939	4998.04	4.0846	0.243339	1.71011e-65	1.82982e-62	ENSG00000105939.13	ZC3HAV1	56829
ENSG00000163840	5744.71	5.14263	0.311143	4.82749e-64	4.94083e-61	ENSG00000163840.10	DTX3L	151636
ENSG00000142687	4232.1	4.44713	0.268943	5.86669e-64	5.75424e-61	ENSG00000142687.18	KIAA0319L	79932
ENSG00000121797	298.35	5.079	0.309374	2.93854e-63	2.76693e-60	ENSG00000121797.10	CCRL2	9034
ENSG00000170581	8843.74	5.63916	0.342941	3.52492e-63	3.19141e-60	ENSG00000170581.14	STAT2	6773
ENSG00000124256	4785.86	6.93268	0.418819	3.89057e-63	3.392e-60	ENSG00000124256.15	ZBP1	81030
ENSG00000135899	6318.64	4.41716	0.269129	4.67468e-63	3.93007e-60	ENSG00000135899.17	SP110	3431
ENSG00000136816	1957.32	5.56418	0.339637	8.5221e-63	6.9176e-60	ENSG00000136816.16	TOR1B	27348
ENSG00000137767	4883.91	3.78721	0.230614	1.3773e-62	1.08072e-59	ENSG00000137767.14	SQOR	58472
ENSG00000130589	4910.72	6.71299	0.409132	3.49353e-62	2.65283e-59	ENSG00000130589.16	HELZ2	85441
ENSG00000164054	26248.3	5.12884	0.315486	4.15994e-62	3.06016e-59	ENSG00000164054.15	SHISA5	51246
ENSG00000183486	17058.5	6.26665	0.383813	7.0778e-62	5.04883e-59	ENSG00000183486.13	MX2	4600
ENSG00000185722	2626.15	3.46074	0.211556	7.92399e-62	5.4862e-59	ENSG00000185722.18	ANKFY1	51479
ENSG00000124201	6457.59	4.78005	0.295001	9.86614e-62	6.63569e-59	ENSG00000124201.15	ZNFX1	57169
ENSG00000168404	3003.02	3.35445	0.205903	2.95563e-61	1.93265e-58	ENSG00000168404.13	MLKL	197259
ENSG00000132256	1684.47	5.21362	0.323793	5.48403e-61	3.39721e-58	ENSG00000132256.18	TRIM5	85363
ENSG00000168394	16826.5	4.61721	0.286666	5.38605e-61	3.39721e-58	ENSG00000168394.11	TAP1	6890
ENSG00000079385	2041.87	6.55213	0.403977	6.30992e-61	3.8086e-58	ENSG00000079385.22	CEACAM1	634
ENSG00000137200	2837.97	4.3132	0.267945	9.51933e-61	5.60212e-58	ENSG00000137200.13	CMTR1	23070
ENSG00000102057	202.944	5.35777	0.333985	1.65242e-60	9.48729e-58	ENSG00000102057.10	KCND1	3750
ENSG00000213928	9903.63	4.13901	0.257929	2.95948e-60	1.65872e-57	ENSG00000213928.8	IRF9	10379
ENSG00000146859	7397.7	5.83619	0.364079	4.14733e-60	2.27042e-57	ENSG00000146859.6	TMEM140	55281
ENSG00000196141	1214.69	8.88417	0.557465	4.40641e-59	2.35743e-56	ENSG00000196141.14	SPATS2L	26010
ENSG00000178685	5913.24	5.22616	0.330563	5.9431e-59	3.1089e-56	ENSG00000178685.14	PARP10	84875
ENSG00000156587	10875.6	5.79841	0.366782	1.3257e-58	6.78411e-56	ENSG00000156587.16	UBE2L6	9246
ENSG00000172432	2801.86	3.71905	0.234519	1.48667e-58	7.44599e-56	ENSG00000172432.19	GTPBP2	54676
ENSG00000168062	1164.67	9.65594	0.612181	2.44921e-58	1.20114e-55	ENSG00000168062.10	BATF2	116071
ENSG00000099860	2640.34	3.72927	0.235725	2.65103e-58	1.27357e-55	ENSG00000099860.9	GADD45B	4616
ENSG00000141664	2980.41	6.20575	0.392567	2.73639e-58	1.28829e-55	ENSG00000141664.9	ZCCHC2	54877
ENSG00000023171	760.937	5.32054	0.338598	2.98472e-58	1.37765e-55	ENSG00000023171.18	GRAMD1B	57476
ENSG00000263766	99.4348	5.50091	0.351101	7.67082e-58	3.47252e-55	ENSG00000263766.5	NA	NA
ENSG00000128335	5357.8	4.15261	0.264905	1.06518e-57	4.731e-55	ENSG00000128335.14	APOL2	23780
ENSG00000185885	41760.5	5.62112	0.359189	1.22057e-57	5.32078e-55	ENSG00000185885.16	IFITM1	8519
ENSG00000173193	12665.6	5.87733	0.37662	3.75204e-57	1.60588e-54	ENSG00000173193.15	PARP14	54625
ENSG00000130813	3813.82	4.13918	0.265703	5.05961e-57	2.12684e-54	ENSG00000130813.18	SHFL	55337
ENSG00000147403	38843.9	-3.34312	0.213964	1.31293e-56	5.42218e-54	ENSG00000147403.16	RPL10	6134
ENSG00000188313	3969.11	7.24956	0.465326	2.92665e-56	1.18782e-53	ENSG00000188313.13	PLSCR1	5359
ENSG00000125826	6242.68	3.59765	0.231657	3.39874e-56	1.35604e-53	ENSG00000125826.20	RBCK1	10616
ENSG00000068079	4220.18	6.7761	0.435811	3.52545e-56	1.38315e-53	ENSG00000068079.7	IFI35	3430
ENSG00000129465	1544.13	2.40263	0.153496	3.98919e-56	1.53944e-53	ENSG00000129465.16	RIPK3	11035
ENSG00000134809	842.599	7.2389	0.465326	4.16965e-56	1.58312e-53	ENSG00000134809.9	TIMM10	26519
ENSG00000120899	12346.2	2.73708	0.175749	8.54728e-56	3.1937e-53	ENSG00000120899.18	PTK2B	2185
ENSG00000067066	7182.36	3.81021	0.246831	9.18428e-56	3.37809e-53	ENSG00000067066.17	SP100	6672
ENSG00000188404	90144	4.04089	0.26285	1.49119e-55	5.40038e-53	ENSG00000188404.9	SELL	6402
ENSG00000142039	2859.38	2.65191	0.170616	1.56661e-55	5.58758e-53	ENSG00000142039.4	CCDC97	90324
ENSG00000136689	8405.66	6.42334	0.416606	1.71719e-55	6.03324e-53	ENSG00000136689.18	IL1RN	3557
ENSG00000068400	2653.92	2.30224	0.148339	3.60415e-55	1.23299e-52	ENSG00000068400.13	GRIPAP1	56850
ENSG00000172936	13888.2	3.31495	0.21504	3.61411e-55	1.23299e-52	ENSG00000172936.14	MYD88	4615
ENSG00000163565	14793.9	4.68665	0.307586	4.47602e-55	1.50522e-52	ENSG00000163565.18	IFI16	3428
ENSG00000102034	5595.74	3.10207	0.201764	1.01878e-54	3.37777e-52	ENSG00000102034.16	ELF4	2000
ENSG00000155363	3318.37	5.60993	0.369	1.20355e-54	3.93496e-52	ENSG00000155363.18	MOV10	4343
ENSG00000023318	2989.33	2.394	0.155209	1.42108e-54	4.58249e-52	ENSG00000023318.8	ERP44	23071
ENSG00000279861	504.803	3.81081	0.249895	1.6323e-54	5.19249e-52	ENSG00000279861.1	NA	NA
ENSG00000059378	4834.76	5.86433	0.386616	3.12001e-54	9.79268e-52	ENSG00000059378.12	PARP12	64761
ENSG00000183621	836.653	4.09734	0.271517	1.00583e-53	3.11544e-51	ENSG00000183621.15	ZNF438	220929
ENSG00000204516	1295.32	3.06611	0.201902	1.96396e-53	6.00412e-51	ENSG00000204516.10	MICB	4277
ENSG00000100596	3776.97	4.48136	0.298841	2.17607e-53	6.56726e-51	ENSG00000100596.6	SPTLC2	9517
ENSG00000235750	6369.97	3.02265	0.199677	4.43462e-53	1.32141e-50	ENSG00000235750.10	KIAA0040	9674
ENSG00000234518	219.728	4.1004	0.27419	7.77747e-53	2.28852e-50	ENSG00000234518.2	NA	NA
ENSG00000149131	6346.6	10.278	0.689954	8.22139e-53	2.38928e-50	ENSG00000149131.15	SERPING1	710
ENSG00000003400	2062.56	2.51848	0.166702	1.54228e-52	4.42747e-50	ENSG00000003400.14	CASP10	843
ENSG00000108771	2539.46	6.9302	0.461761	1.56771e-52	4.44625e-50	ENSG00000108771.13	DHX58	79132
ENSG00000132109	5422.37	3.94431	0.26429	1.69699e-52	4.7556e-50	ENSG00000132109.10	TRIM21	6737
ENSG00000108679	2586.3	6.76046	0.451205	1.96684e-52	5.447e-50	ENSG00000108679.13	LGALS3BP	3959
ENSG00000106785	3348.22	3.54523	0.237037	2.46914e-52	6.75855e-50	ENSG00000106785.15	TRIM14	9830
ENSG00000187741	722.762	4.78152	0.32415	6.37511e-52	1.70534e-49	ENSG00000187741.15	FANCA	2175
ENSG00000269720	30.2476	8.81984	0.592955	6.36746e-52	1.70534e-49	ENSG00000269720.2	CCDC194	110806280
ENSG00000188215	269.244	2.18375	0.145487	1.03515e-51	2.73793e-49	ENSG00000188215.10	DCUN1D3	123879
ENSG00000139083	2881.43	2.76536	0.185297	1.71245e-51	4.479e-49	ENSG00000139083.10	ETV6	2120
ENSG00000204267	6497.78	4.71754	0.32219	3.30861e-51	8.55875e-49	ENSG00000204267.14	TAP2	6891
ENSG00000111335	18138.4	8.37764	0.566819	3.88743e-51	9.94676e-49	ENSG00000111335.12	OAS2	4939
ENSG00000266028	2111.06	4.9497	0.338558	4.21984e-51	1.06812e-48	ENSG00000266028.7	SRGAP2	23380
ENSG00000185880	2599.1	3.85237	0.261787	4.60425e-51	1.15302e-48	ENSG00000185880.13	TRIM69	140691
ENSG00000110057	4337.13	4.28458	0.292515	5.29942e-51	1.31314e-48	ENSG00000110057.8	UNC93B1	81622
ENSG00000055332	5494.18	6.64874	0.451504	8.02646e-51	1.96815e-48	ENSG00000055332.18	EIF2AK2	5610
ENSG00000134470	397.095	3.39889	0.231114	1.38359e-50	3.35769e-48	ENSG00000134470.21	IL15RA	3601
ENSG00000112053	580.512	6.61433	0.453312	5.56539e-50	1.33683e-47	ENSG00000112053.13	SLC26A8	116369
ENSG00000162946	652.974	3.6823	0.252851	6.27248e-50	1.49146e-47	ENSG00000162946.22	DISC1	27185
ENSG00000072121	1296.84	3.07702	0.210339	8.07753e-50	1.90145e-47	ENSG00000072121.16	ZFYVE26	23503
ENSG00000113273	573.978	2.64519	0.180777	1.55743e-49	3.62988e-47	ENSG00000113273.17	ARSB	411
ENSG00000185507	7231.9	7.19701	0.494759	1.69619e-49	3.91454e-47	ENSG00000185507.20	IRF7	3665
ENSG00000196116	1199.66	4.55874	0.317495	2.39577e-49	5.47539e-47	ENSG00000196116.8	TDRD7	23424
ENSG00000145685	629.997	4.07954	0.283164	2.61302e-49	5.91447e-47	ENSG00000145685.14	LHFPL2	10184
ENSG00000148303	34018.5	-2.54096	0.173993	2.74903e-49	6.16307e-47	ENSG00000148303.17	RPL7A	6130
ENSG00000234127	3020.17	2.82936	0.194371	3.56356e-49	7.9138e-47	ENSG00000234127.9	TRIM26	7726
ENSG00000114745	1284.68	2.65805	0.182432	3.80611e-49	8.37345e-47	ENSG00000114745.13	GORASP1	64689
ENSG00000168016	7251.58	4.15016	0.288959	4.32657e-49	9.43032e-47	ENSG00000168016.14	TRANK1	9881
ENSG00000221963	5153.43	4.83293	0.338032	4.70112e-49	1.01527e-46	ENSG00000221963.6	APOL6	80830
ENSG00000135334	2144.82	2.85825	0.196665	4.75019e-49	1.01654e-46	ENSG00000135334.9	AKIRIN2	55122
ENSG00000117228	6212.45	6.88673	0.476978	6.77729e-49	1.43727e-46	ENSG00000117228.10	GBP1	2633
ENSG00000154099	144.372	9.9002	0.691799	7.04127e-49	1.47992e-46	ENSG00000154099.18	DNAAF1	123872
ENSG00000282851	927.728	4.23079	0.295729	8.34389e-49	1.73819e-46	ENSG00000282851.2	BISPR	105221694
ENSG00000175390	4675.98	-2.29981	0.158145	9.29308e-49	1.91894e-46	ENSG00000175390.14	EIF3F	8665
ENSG00000026950	10592.2	2.73388	0.188847	1.32632e-48	2.71492e-46	ENSG00000026950.17	BTN3A1	11119
ENSG00000272810	17.3185	5.60136	0.393253	1.7136e-48	3.47743e-46	ENSG00000272810.1	NA	NA
ENSG00000173786	2502.06	3.92869	0.2752	2.36906e-48	4.76646e-46	ENSG00000173786.17	CNP	1267
ENSG00000158406	355.706	5.71045	0.401627	2.91678e-48	5.81873e-46	ENSG00000158406.4	H4C8	8365
ENSG00000161692	294.239	3.11568	0.21671	2.94493e-48	5.82552e-46	ENSG00000161692.18	DBF4B	80174
ENSG00000144655	1976.66	4.63594	0.32738	3.76982e-48	7.39514e-46	ENSG00000144655.15	CSRNP1	64651
ENSG00000135114	7039.64	8.05355	0.564279	7.93754e-48	1.54421e-45	ENSG00000135114.12	OASL	8638
ENSG00000126262	13399.2	5.25588	0.373318	1.18258e-47	2.2818e-45	ENSG00000126262.4	FFAR2	2867
ENSG00000198755	13451.3	-3.11007	0.218002	1.46645e-47	2.80652e-45	ENSG00000198755.11	RPL10A	4736
ENSG00000154102	118.269	-4.71087	0.335461	1.88243e-47	3.57359e-45	ENSG00000154102.11	C16orf74	404550
ENSG00000132357	968.539	3.19877	0.224881	2.26703e-47	4.26926e-45	ENSG00000132357.14	CARD6	84674
ENSG00000110492	123.721	6.99864	0.493332	2.72024e-47	5.0821e-45	ENSG00000110492.15	MDK	4192
ENSG00000127334	1269.62	-3.29605	0.232688	4.3693e-47	8.09868e-45	ENSG00000127334.10	DYRK2	8445
ENSG00000204634	734.554	3.82877	0.272168	5.68339e-47	1.04521e-44	ENSG00000204634.12	TBC1D8	11138
ENSG00000158470	3812.25	4.02577	0.287265	7.97264e-47	1.45485e-44	ENSG00000158470.5	B4GALT5	9334
ENSG00000163823	7414.47	5.11369	0.367077	8.66882e-47	1.56972e-44	ENSG00000163823.4	CCR1	1230
ENSG00000110944	79.1911	-5.42979	0.389273	8.86128e-47	1.59232e-44	ENSG00000110944.9	IL23A	51561
ENSG00000115415	13437.2	5.14505	0.369394	9.11345e-47	1.62523e-44	ENSG00000115415.18	STAT1	6772
ENSG00000272669	287.403	5.62359	0.403449	1.32409e-46	2.34354e-44	ENSG00000272669.1	NA	NA
ENSG00000100129	8275.53	-3.07497	0.218139	1.75972e-46	3.09133e-44	ENSG00000100129.18	EIF3L	51386
ENSG00000143486	958.883	-2.15661	0.152109	2.11099e-46	3.68094e-44	ENSG00000143486.16	EIF2D	1939
ENSG00000125779	1732.17	2.21791	0.156707	2.79782e-46	4.8427e-44	ENSG00000125779.22	PANK2	80025
ENSG00000162714	727.533	3.87508	0.277899	2.92317e-46	5.02274e-44	ENSG00000162714.12	ZNF496	84838
ENSG00000105373	9367.1	-3.37141	0.241105	4.92704e-46	8.40453e-44	ENSG00000105373.19	NOP53	29997
ENSG00000063046	10338.3	-2.57683	0.183197	6.04004e-46	1.0229e-43	ENSG00000063046.17	EIF4B	1975
ENSG00000121060	9466.16	4.03519	0.290988	6.12474e-46	1.02983e-43	ENSG00000121060.18	TRIM25	7706
ENSG00000162645	14878.6	3.95956	0.286129	1.07081e-45	1.78773e-43	ENSG00000162645.13	GBP2	2634
ENSG00000168003	2407.39	3.23882	0.232277	1.11202e-45	1.84345e-43	ENSG00000168003.16	SLC3A2	6520
ENSG00000177409	6710.9	6.06124	0.4388	1.56559e-45	2.57721e-43	ENSG00000177409.12	SAMD9L	219285
ENSG00000117318	317.558	-4.22463	0.307181	2.0713e-45	3.38599e-43	ENSG00000117318.9	ID3	3399
ENSG00000123130	1729	3.31134	0.238783	2.79931e-45	4.54454e-43	ENSG00000123130.17	ACOT9	23597
ENSG00000143367	207.795	3.58528	0.259529	3.32737e-45	5.36481e-43	ENSG00000143367.16	TUFT1	7286
ENSG00000179562	1294.88	2.19317	0.157069	4.23146e-45	6.77609e-43	ENSG00000179562.3	GCC1	79571
ENSG00000113368	2385.57	4.03756	0.294379	4.99535e-45	7.9453e-43	ENSG00000113368.12	LMNB1	4001
ENSG00000104133	2987.52	2.05511	0.147267	5.53912e-45	8.75107e-43	ENSG00000104133.15	SPG11	80208
ENSG00000167526	34743.9	-3.56661	0.259118	6.92968e-45	1.0875e-42	ENSG00000167526.13	RPL13	6137
ENSG00000184678	1757.17	4.92845	0.362153	7.24485e-45	1.12943e-42	ENSG00000184678.10	H2BC21	8349
ENSG00000279320	108.222	5.79396	0.424189	8.37587e-45	1.29716e-42	ENSG00000279320.1	NA	NA
ENSG00000030110	2332.38	2.86871	0.207194	8.49023e-45	1.30627e-42	ENSG00000030110.13	BAK1	578
ENSG00000132530	10589.3	7.37565	0.536069	1.26048e-44	1.92674e-42	ENSG00000132530.17	XAF1	54739
ENSG00000272462	215.874	2.45667	0.17731	1.37108e-44	2.08227e-42	ENSG00000272462.2	NA	NA
ENSG00000196684	9781.39	3.65811	0.267147	1.52253e-44	2.29745e-42	ENSG00000196684.12	HSH2D	84941
ENSG00000185339	927.331	7.27728	0.530706	2.3336e-44	3.49892e-42	ENSG00000185339.8	TCN2	6948
ENSG00000254470	3294.68	4.38847	0.323996	2.73608e-44	4.07641e-42	ENSG00000254470.2	AP5B1	91056
ENSG00000118162	263.308	3.97367	0.292488	3.38178e-44	5.00674e-42	ENSG00000118162.14	KPTN	11133
ENSG00000116514	4222.17	3.34898	0.245196	4.68453e-44	6.89212e-42	ENSG00000116514.16	RNF19B	127544
ENSG00000162772	169.3	8.4766	0.621958	4.77262e-44	6.9781e-42	ENSG00000162772.17	ATF3	467
ENSG00000168310	4894.75	2.58894	0.188421	5.62028e-44	8.16675e-42	ENSG00000168310.11	IRF2	3660
ENSG00000267065	71.3712	2.83405	0.206837	6.56354e-44	9.47888e-42	ENSG00000267065.2	LINC02080	101928514
ENSG00000186818	1801.49	4.04462	0.299325	7.93203e-44	1.13854e-41	ENSG00000186818.12	LILRB4	11006
ENSG00000175518	74.0557	5.90506	0.43744	8.89145e-44	1.26851e-41	ENSG00000175518.6	UBQLNL	143630
ENSG00000230149	52.3516	5.80645	0.431031	1.10306e-43	1.56422e-41	ENSG00000230149.2	NA	NA
ENSG00000232912	142.597	3.80902	0.281946	1.35169e-43	1.90532e-41	ENSG00000232912.5	NA	NA
ENSG00000203804	241.344	5.37084	0.401637	2.26238e-43	3.17003e-41	ENSG00000203804.4	NA	NA
ENSG00000157693	1056.45	3.77919	0.280486	2.35067e-43	3.27424e-41	ENSG00000157693.15	TMEM268	203197
ENSG00000100422	2767.32	-2.02168	0.147883	2.96762e-43	4.10928e-41	ENSG00000100422.14	CERK	64781
ENSG00000111331	18522.9	9.22069	0.686471	3.27096e-43	4.50284e-41	ENSG00000111331.13	OAS3	4940
ENSG00000143862	2259.88	2.43591	0.178772	3.35176e-43	4.58723e-41	ENSG00000143862.8	ARL8A	127829
ENSG00000138760	1563.61	3.54665	0.263055	3.43097e-43	4.6685e-41	ENSG00000138760.10	SCARB2	950
ENSG00000237781	161.232	6.24558	0.464978	3.86141e-43	5.224e-41	ENSG00000237781.3	NA	NA
ENSG00000272941	873.1	5.00171	0.375675	3.94017e-43	5.3001e-41	ENSG00000272941.1	NA	NA
ENSG00000255337	19.6442	6.89404	0.511452	4.52554e-43	6.05291e-41	ENSG00000255337.1	TMEM123-DT	101928424
ENSG00000089127	14650.8	7.66257	0.567882	4.70929e-43	6.26309e-41	ENSG00000089127.13	OAS1	4938
ENSG00000258659	905.668	2.73229	0.201432	5.07248e-43	6.70821e-41	ENSG00000258659.6	TRIM34	53840
ENSG00000197457	1517.06	-3.06531	0.226681	5.13783e-43	6.75668e-41	ENSG00000197457.10	STMN3	50861
ENSG00000125148	3140.41	7.78817	0.577786	5.51323e-43	7.21008e-41	ENSG00000125148.7	MT2A	4502
ENSG00000157601	26116.3	8.81095	0.65664	6.10709e-43	7.94259e-41	ENSG00000157601.14	MX1	4599
ENSG00000153029	1788.63	2.39208	0.17632	7.96145e-43	1.02974e-40	ENSG00000153029.14	MR1	3140
ENSG00000138496	7603.77	5.2578	0.39627	8.21174e-43	1.05631e-40	ENSG00000138496.16	PARP9	83666
ENSG00000184979	1854.09	9.98762	0.751283	8.36536e-43	1.07022e-40	ENSG00000184979.9	USP18	11274
ENSG00000139572	173.093	6.35649	0.47537	1.02819e-42	1.3083e-40	ENSG00000139572.4	GPR84	53831
ENSG00000062598	2540	2.00632	0.147842	1.18896e-42	1.50473e-40	ENSG00000062598.18	ELMO2	63916
ENSG00000125347	19472.7	3.44416	0.256961	1.238e-42	1.55842e-40	ENSG00000125347.14	IRF1	3659
ENSG00000083845	9425.98	-4.09301	0.307786	1.29265e-42	1.61856e-40	ENSG00000083845.9	RPS5	6193
ENSG00000105402	8849.14	4.18117	0.314789	1.34664e-42	1.67725e-40	ENSG00000105402.8	NAPA	8775
ENSG00000043462	11874.8	2.09439	0.154542	1.38913e-42	1.72105e-40	ENSG00000043462.12	LCP2	3937
ENSG00000254772	28659.6	-3.45584	0.258589	2.047e-42	2.52285e-40	ENSG00000254772.10	EEF1G	1937
ENSG00000181381	6044.95	5.66676	0.428989	2.93759e-42	3.60161e-40	ENSG00000181381.13	DDX60L	91351
ENSG00000133106	5595.66	7.75849	0.581415	3.42213e-42	4.17394e-40	ENSG00000133106.14	EPSTI1	94240
ENSG00000196358	2401.61	6.07042	0.45844	3.71304e-42	4.50541e-40	ENSG00000196358.11	NTNG2	84628
ENSG00000100316	28384.9	-3.97187	0.30009	3.81652e-42	4.60722e-40	ENSG00000100316.16	RPL3	6122
ENSG00000138642	1905.48	6.53595	0.49348	7.17396e-42	8.61607e-40	ENSG00000138642.14	HERC6	55008
ENSG00000136147	2775.95	3.39295	0.255779	8.76697e-42	1.04759e-39	ENSG00000136147.18	PHF11	51131
ENSG00000244617	672.227	5.59749	0.427118	1.05334e-41	1.25231e-39	ENSG00000244617.2	ASPRV1	151516
ENSG00000148841	4418.81	3.38033	0.255129	1.10811e-41	1.3108e-39	ENSG00000148841.17	ITPRIP	85450
ENSG00000158373	501.189	6.01113	0.457831	1.47802e-41	1.73963e-39	ENSG00000158373.8	H2BC5	3017
ENSG00000183347	74.2024	6.07679	0.462574	1.49623e-41	1.7523e-39	ENSG00000183347.14	GBP6	163351
ENSG00000185338	268.298	5.96902	0.455284	1.77081e-41	2.06361e-39	ENSG00000185338.5	SOCS1	8651
ENSG00000078081	425.744	9.00615	0.685322	1.99707e-41	2.31582e-39	ENSG00000078081.8	LAMP3	27074
ENSG00000165030	2326.72	3.9829	0.304043	2.25279e-41	2.59955e-39	ENSG00000165030.4	NFIL3	4783
ENSG00000155926	11513.5	3.22974	0.244561	2.65002e-41	3.043e-39	ENSG00000155926.14	SLA	6503
ENSG00000197818	2153.12	2.77011	0.2089	2.87771e-41	3.28841e-39	ENSG00000197818.11	SLC9A8	23315
ENSG00000010539	884.781	2.68801	0.202703	3.24527e-41	3.69051e-39	ENSG00000010539.11	ZNF200	7752
ENSG00000128203	332.77	2.58899	0.195188	3.59973e-41	4.07393e-39	ENSG00000128203.7	ASPHD2	57168
ENSG00000213722	1157.34	3.59904	0.274297	3.86185e-41	4.34966e-39	ENSG00000213722.9	DDAH2	23564
ENSG00000231208	36.5695	4.49214	0.345816	3.90353e-41	4.37567e-39	ENSG00000231208.4	NA	NA
ENSG00000120217	518.918	6.53999	0.498964	4.42425e-41	4.93587e-39	ENSG00000120217.14	CD274	29126
ENSG00000154451	8549.9	5.35973	0.413338	4.80432e-41	5.33461e-39	ENSG00000154451.14	GBP5	115362
ENSG00000186806	58.344	4.82903	0.372897	4.94959e-41	5.47011e-39	ENSG00000186806.5	VSIG10L	147645
ENSG00000249346	19.8987	5.05866	0.390852	5.39213e-41	5.93134e-39	ENSG00000249346.6	LINC01016	100507584
ENSG00000112062	5357.92	3.58472	0.273709	5.47343e-41	5.99277e-39	ENSG00000112062.10	MAPK14	1432
ENSG00000182179	5343.97	2.58401	0.195751	8.43852e-41	9.19642e-39	ENSG00000182179.13	UBA7	7318
ENSG00000002549	4044.36	5.77029	0.445737	1.10686e-40	1.20071e-38	ENSG00000002549.12	LAP3	51056
ENSG00000105501	5738.08	5.30753	0.412287	1.5419e-40	1.66497e-38	ENSG00000105501.12	SIGLEC5	8778
ENSG00000162512	229.191	6.1263	0.47261	1.5854e-40	1.70412e-38	ENSG00000162512.16	SDC3	9672
ENSG00000068323	5542.22	2.85814	0.217918	1.70274e-40	1.82193e-38	ENSG00000068323.17	TFE3	7030
ENSG00000088298	1863.53	2.05244	0.155824	2.4191e-40	2.57672e-38	ENSG00000088298.13	EDEM2	55741
ENSG00000172426	69.4104	6.61727	0.51013	2.85029e-40	3.02233e-38	ENSG00000172426.16	RSPH9	221421
ENSG00000248503	88.4089	2.94932	0.225849	3.09032e-40	3.26216e-38	ENSG00000248503.2	NA	NA
ENSG00000144843	611.243	3.3581	0.258324	3.13518e-40	3.29474e-38	ENSG00000144843.11	ADPRH	141
ENSG00000106100	765.52	2.52357	0.192745	3.82067e-40	3.99727e-38	ENSG00000106100.11	NOD1	10392
ENSG00000188282	206.95	7.12054	0.549189	4.72875e-40	4.92543e-38	ENSG00000188282.12	RUFY4	285180
ENSG00000107201	3818.75	6.10639	0.474383	4.94988e-40	5.13304e-38	ENSG00000107201.10	DDX58	23586
ENSG00000181481	1195.18	2.75024	0.210853	5.22981e-40	5.39955e-38	ENSG00000181481.14	RNF135	84282
ENSG00000136514	929.011	6.92134	0.534601	5.31534e-40	5.46389e-38	ENSG00000136514.3	RTP4	64108
ENSG00000255328	261.955	7.43147	0.57365	5.97059e-40	6.11077e-38	ENSG00000255328.1	NA	NA
ENSG00000152133	214.48	-4.3846	0.343104	6.98907e-40	7.12219e-38	ENSG00000152133.14	GPATCH11	253635
ENSG00000274611	61.4361	-74.8281	5.72807	7.30322e-40	7.41025e-38	ENSG00000274611.3	TBC1D3	729873
ENSG00000149273	25120.3	-3.3774	0.261319	8.023e-40	8.071e-38	ENSG00000149273.15	RPS3	6188
ENSG00000197536	1446.34	3.59345	0.278777	8.00651e-40	8.071e-38	ENSG00000197536.11	NA	NA
ENSG00000115267	2119.32	6.11978	0.476829	8.24981e-40	8.26385e-38	ENSG00000115267.7	IFIH1	64135
ENSG00000158793	1047.76	1.88006	0.143786	1.03045e-39	1.02783e-37	ENSG00000158793.14	NIT1	4817
ENSG00000165929	1225.1	-4.74014	0.372761	1.06171e-39	1.05454e-37	ENSG00000165929.13	TC2N	123036
ENSG00000170439	51.5026	9.88944	0.77524	1.06994e-39	1.05826e-37	ENSG00000170439.7	METTL7B	196410
ENSG00000010030	690.045	8.90674	0.694436	1.35691e-39	1.33647e-37	ENSG00000010030.14	ETV7	51513
ENSG00000162654	3915	5.00703	0.394873	1.57835e-39	1.54809e-37	ENSG00000162654.9	GBP4	115361
ENSG00000180061	303.652	4.54398	0.358018	1.72611e-39	1.686e-37	ENSG00000180061.9	TMEM150B	284417
ENSG00000272666	78.1227	7.17887	0.557987	1.76825e-39	1.72002e-37	ENSG00000272666.1	KLHDC7B-DT	105373098
ENSG00000182158	1084.26	2.09345	0.160897	1.9089e-39	1.8492e-37	ENSG00000182158.15	CREB3L2	64764
ENSG00000232586	40.6632	4.23245	0.3328	1.98186e-39	1.91011e-37	ENSG00000232586.1	KIAA1614-AS1	103344928
ENSG00000249437	5782.03	4.80476	0.379388	1.98801e-39	1.91011e-37	ENSG00000249437.7	NAIP	4671
ENSG00000169508	1172.2	-4.38786	0.346095	2.53811e-39	2.42874e-37	ENSG00000169508.7	GPR183	1880
ENSG00000163754	1903.28	3.26469	0.254059	2.62963e-39	2.49726e-37	ENSG00000163754.17	GYG1	2992
ENSG00000262691	36.2727	3.63201	0.283938	2.63092e-39	2.49726e-37	ENSG00000262691.1	NA	NA
ENSG00000128383	10266.7	4.63802	0.366847	2.93321e-39	2.773e-37	ENSG00000128383.13	APOBEC3A	200315
ENSG00000132694	3053.43	3.59948	0.281537	3.06433e-39	2.88537e-37	ENSG00000132694.18	ARHGEF11	9826
ENSG00000008130	17683.5	3.3778	0.263633	3.41387e-39	3.2017e-37	ENSG00000008130.15	NADK	65220
ENSG00000204217	512.717	3.46118	0.270821	4.35647e-39	4.06949e-37	ENSG00000204217.13	BMPR2	659
ENSG00000184613	1070.59	-4.81369	0.382561	5.59868e-39	5.20921e-37	ENSG00000184613.10	NELL2	4753
ENSG00000166278	482.453	6.80075	0.533183	5.6473e-39	5.23376e-37	ENSG00000166278.15	C2	717
ENSG00000134243	1877.15	3.30078	0.258206	5.78061e-39	5.3363e-37	ENSG00000134243.12	SORT1	6272
ENSG00000158773	4268.26	1.88315	0.145538	6.10448e-39	5.61326e-37	ENSG00000158773.14	USF1	7391
ENSG00000168961	13410.1	4.37027	0.346644	6.42677e-39	5.88662e-37	ENSG00000168961.17	LGALS9	3965
ENSG00000152229	1567.36	3.81039	0.30034	6.86665e-39	6.26515e-37	ENSG00000152229.18	PSTPIP2	9050
ENSG00000111678	1044.35	-4.28149	0.339738	7.91349e-39	7.19241e-37	ENSG00000111678.11	C12orf57	113246
ENSG00000073737	1298.28	5.30023	0.421989	8.44263e-39	7.64382e-37	ENSG00000073737.16	DHRS9	10170
ENSG00000212743	92.1067	5.05266	0.402813	9.03936e-39	8.15274e-37	ENSG00000212743.2	NA	NA
ENSG00000113758	770.161	3.56088	0.280332	9.60616e-39	8.63087e-37	ENSG00000113758.13	DBN1	1627
ENSG00000115159	668.334	3.49423	0.274926	1.00555e-38	9.0002e-37	ENSG00000115159.16	GPD2	2820
ENSG00000101608	20000.3	2.39003	0.186176	1.27448e-38	1.13641e-36	ENSG00000101608.12	MYL12A	10627
ENSG00000166908	1192.14	1.79063	0.138935	1.29892e-38	1.15383e-36	ENSG00000166908.18	PIP4K2C	79837
ENSG00000225450	50.5465	5.1497	0.4115	1.35266e-38	1.19706e-36	ENSG00000225450.1	NA	NA
ENSG00000108424	9892.9	3.60275	0.284405	1.36795e-38	1.20605e-36	ENSG00000108424.10	KPNB1	3837
ENSG00000138646	5113.27	8.25865	0.650998	1.43165e-38	1.25751e-36	ENSG00000138646.9	HERC5	51191
ENSG00000272325	2968.2	-1.75817	0.136648	1.77878e-38	1.5566e-36	ENSG00000272325.2	NUDT3	11165
ENSG00000130303	6224.96	4.60202	0.368114	1.81767e-38	1.58474e-36	ENSG00000130303.13	BST2	684
ENSG00000115073	1456.83	-1.56336	0.121496	2.12104e-38	1.84241e-36	ENSG00000115073.7	ACTR1B	10120
ENSG00000240065	9633.45	3.25951	0.257247	2.65268e-38	2.29574e-36	ENSG00000240065.8	PSMB9	5698
ENSG00000108984	848.176	4.79327	0.384941	2.94286e-38	2.53754e-36	ENSG00000108984.15	MAP2K6	5608
ENSG00000173744	2250.21	2.82243	0.221884	3.06504e-38	2.63325e-36	ENSG00000173744.17	AGFG1	3267
ENSG00000203814	227.217	5.07828	0.408078	3.16752e-38	2.7114e-36	ENSG00000203814.6	H2BC18	440689
ENSG00000168026	301.262	5.36848	0.430871	3.19346e-38	2.7237e-36	ENSG00000168026.18	TTC21A	199223
ENSG00000184988	460.48	2.99698	0.236538	4.33547e-38	3.68436e-36	ENSG00000184988.8	TMEM106A	113277
ENSG00000270972	324.863	8.3382	0.662426	4.73039e-38	4.00552e-36	ENSG00000270972.1	NA	NA
ENSG00000100802	616.652	1.85873	0.145432	4.85534e-38	4.09659e-36	ENSG00000100802.15	C14orf93	60686
ENSG00000166439	1283.7	1.90112	0.148877	5.36141e-38	4.50742e-36	ENSG00000166439.6	RNF169	254225
ENSG00000136827	1477.12	1.89628	0.148573	5.852e-38	4.90236e-36	ENSG00000136827.12	TOR1A	1861
ENSG00000125510	849.821	3.53752	0.28171	6.36955e-38	5.31699e-36	ENSG00000125510.16	OPRL1	4987
ENSG00000177628	2928.98	3.34299	0.265857	7.64628e-38	6.36019e-36	ENSG00000177628.16	GBA	2629
ENSG00000135828	1523.09	2.513	0.198122	7.73468e-38	6.41107e-36	ENSG00000135828.11	RNASEL	6041
ENSG00000054523	1062.47	3.11006	0.246775	8.33708e-38	6.88613e-36	ENSG00000054523.17	KIF1B	23095
ENSG00000169100	11164.1	-2.46305	0.194353	9.53667e-38	7.84941e-36	ENSG00000169100.14	SLC25A6	293
ENSG00000103313	5592.29	3.5619	0.284548	9.96468e-38	8.17312e-36	ENSG00000103313.12	MEFV	4210
ENSG00000279821	148.301	3.7264	0.298423	1.03366e-37	8.44873e-36	ENSG00000279821.1	NA	NA
ENSG00000105287	6344.19	3.44157	0.274866	1.23084e-37	1.00256e-35	ENSG00000105287.12	PRKD2	25865
ENSG00000129467	412.319	3.9372	0.316771	1.36313e-37	1.10648e-35	ENSG00000129467.13	ADCY4	196883
ENSG00000177989	1653.39	4.82584	0.391476	1.3766e-37	1.11358e-35	ENSG00000177989.13	ODF3B	440836
ENSG00000119922	18910.9	7.97208	0.636759	1.3831e-37	1.115e-35	ENSG00000119922.10	IFIT2	3433
ENSG00000130487	680.536	5.05157	0.40988	1.4032e-37	1.12735e-35	ENSG00000130487.8	KLHDC7B	113730
ENSG00000255221	63.6987	7.28487	0.581725	1.43295e-37	1.14733e-35	ENSG00000255221.3	CARD17	440068
ENSG00000260361	137.436	4.02077	0.324459	1.82024e-37	1.45249e-35	ENSG00000260361.1	NA	NA
ENSG00000204386	1667.69	2.17464	0.172035	2.06899e-37	1.64541e-35	ENSG00000204386.10	NEU1	4758
ENSG00000115956	13323.6	2.18545	0.172976	2.21289e-37	1.75392e-35	ENSG00000115956.10	PLEK	5341
ENSG00000102921	4419.52	2.80358	0.223253	2.49027e-37	1.96715e-35	ENSG00000102921.8	N4BP1	9683
ENSG00000188157	377.887	5.7871	0.469847	3.29823e-37	2.59667e-35	ENSG00000188157.15	AGRN	375790
ENSG00000204439	1751.44	1.77571	0.140559	3.47928e-37	2.73007e-35	ENSG00000204439.3	C6orf47	57827
ENSG00000128604	2434.92	3.1514	0.252822	4.39794e-37	3.43945e-35	ENSG00000128604.20	IRF5	3663
ENSG00000110934	16690.7	1.87832	0.149187	5.40546e-37	4.21339e-35	ENSG00000110934.11	BIN2	51411
ENSG00000184992	668.663	-2.01077	0.159907	5.74457e-37	4.46294e-35	ENSG00000184992.11	BRI3BP	140707
ENSG00000281100	97.7373	3.03906	0.243938	5.85467e-37	4.53352e-35	ENSG00000281100.1	NA	NA
ENSG00000122122	14740.8	1.97222	0.156832	5.93028e-37	4.57701e-35	ENSG00000122122.10	SASH3	54440
ENSG00000274290	53.7702	5.43302	0.444633	6.77943e-37	5.21529e-35	ENSG00000274290.2	H2BC6	8344
ENSG00000155629	4553.43	3.80096	0.308571	7.2657e-37	5.57116e-35	ENSG00000155629.15	PIK3AP1	118788
ENSG00000167461	5605.86	2.01862	0.160781	7.29119e-37	5.57255e-35	ENSG00000167461.12	RAB8A	4218
ENSG00000196123	233.383	3.68088	0.29866	8.64269e-37	6.58411e-35	ENSG00000196123.13	KIAA0895L	653319
ENSG00000119917	20975.7	8.55725	0.693467	8.76912e-37	6.65887e-35	ENSG00000119917.14	IFIT3	3437
ENSG00000187554	1092.03	4.49879	0.369179	1.03616e-36	7.84285e-35	ENSG00000187554.13	TLR5	7100
ENSG00000133101	40.809	9.31707	0.76011	1.11593e-36	8.41956e-35	ENSG00000133101.10	CCNA1	8900
ENSG00000117602	1723.59	-3.1131	0.25126	1.20402e-36	9.05513e-35	ENSG00000117602.12	RCAN3	11123
ENSG00000168028	15336.1	-4.20307	0.344332	1.27674e-36	9.57146e-35	ENSG00000168028.14	RPSA	3921
ENSG00000183691	108.731	-6.48968	0.528602	1.58364e-36	1.18346e-34	ENSG00000183691.4	NOG	9241
ENSG00000167207	2287.59	3.63981	0.296483	1.70836e-36	1.27262e-34	ENSG00000167207.13	NOD2	64127
ENSG00000134070	259.154	2.48099	0.199701	2.17088e-36	1.61207e-34	ENSG00000134070.5	IRAK2	3656
ENSG00000158481	294.423	-4.55259	0.375716	2.25953e-36	1.67262e-34	ENSG00000158481.13	CD1C	911
ENSG00000117298	6876.49	3.31716	0.269595	2.36536e-36	1.74547e-34	ENSG00000117298.16	ECE1	1889
ENSG00000158796	1855.57	1.53904	0.123354	3.18098e-36	2.34001e-34	ENSG00000158796.17	DEDD	9191
ENSG00000198034	33378.3	-3.12289	0.253938	3.71205e-36	2.72217e-34	ENSG00000198034.11	RPS4X	6191
ENSG00000184787	2292.98	-1.42225	0.114039	3.80551e-36	2.78204e-34	ENSG00000184787.19	UBE2G2	7327
ENSG00000233030	126.077	7.90578	0.645481	4.15635e-36	3.02911e-34	ENSG00000233030.2	NA	NA
ENSG00000080802	714.487	1.52905	0.122762	4.18983e-36	3.04409e-34	ENSG00000080802.18	CNOT4	4850
ENSG00000179840	81.6507	3.57695	0.292861	4.23255e-36	3.06567e-34	ENSG00000179840.5	PIK3CD-AS1	644997
ENSG00000260943	136.887	5.97286	0.49282	4.97723e-36	3.59399e-34	ENSG00000260943.1	NA	NA
ENSG00000140853	7522.46	2.10518	0.169853	4.99472e-36	3.59559e-34	ENSG00000140853.15	NLRC5	84166
ENSG00000185482	725.306	3.94512	0.325372	5.75502e-36	4.13028e-34	ENSG00000185482.8	STAC3	246329
ENSG00000114354	1178.22	1.33146	0.107011	6.04128e-36	4.32255e-34	ENSG00000114354.14	TFG	10342
ENSG00000198933	1606.73	3.75281	0.308863	6.33518e-36	4.51909e-34	ENSG00000198933.9	TBKBP1	9755
ENSG00000197296	220.795	-1.80186	0.145424	7.20866e-36	5.12664e-34	ENSG00000197296.6	FITM2	128486
ENSG00000197272	44.1196	6.41388	0.528321	7.62534e-36	5.40664e-34	ENSG00000197272.2	IL27	246778
ENSG00000168014	1226.78	1.72185	0.138994	8.04888e-36	5.68981e-34	ENSG00000168014.16	C2CD3	26005
ENSG00000204427	2128.7	1.86552	0.151135	1.21252e-35	8.54576e-34	ENSG00000204427.12	ABHD16A	7920
ENSG00000130489	1828.75	6.02141	0.499785	1.28393e-35	9.022e-34	ENSG00000130489.14	NA	NA
ENSG00000148229	1251.31	-1.46523	0.118657	1.69546e-35	1.18783e-33	ENSG00000148229.13	POLE3	54107
ENSG00000100823	2404.65	-1.66244	0.134858	1.81281e-35	1.26628e-33	ENSG00000100823.12	APEX1	328
ENSG00000173110	8354.12	3.89049	0.323389	2.03691e-35	1.4186e-33	ENSG00000173110.8	HSPA6	3310
ENSG00000030582	32941.7	4.35989	0.365076	2.43234e-35	1.68901e-33	ENSG00000030582.18	GRN	2896
ENSG00000174021	5638.39	2.71725	0.222972	2.89927e-35	2.00732e-33	ENSG00000174021.11	GNG5	2787
ENSG00000226950	508.152	-2.46834	0.202249	3.33255e-35	2.30053e-33	ENSG00000226950.6	DANCR	57291
ENSG00000266980	19.6053	6.53788	0.543937	3.85977e-35	2.65669e-33	ENSG00000266980.1	NA	NA
ENSG00000215808	19.5789	4.41437	0.371061	3.88894e-35	2.66897e-33	ENSG00000215808.3	LINC01139	339535
ENSG00000089157	15902.3	-4.58498	0.385995	3.91846e-35	2.68141e-33	ENSG00000089157.16	RPLP0	6175
ENSG00000186583	22.1898	6.84881	0.568765	4.1283e-35	2.81682e-33	ENSG00000186583.11	SPATC1	375686
ENSG00000270105	9.59071	9.44559	0.790549	4.14421e-35	2.8195e-33	ENSG00000270105.1	NA	NA
ENSG00000172809	9927.45	-2.51892	0.206824	4.24688e-35	2.88103e-33	ENSG00000172809.13	RPL38	6169
ENSG00000163932	9893.21	3.13696	0.259439	4.55758e-35	3.08291e-33	ENSG00000163932.14	PRKCD	5580
ENSG00000271856	341.05	-4.22828	0.355369	5.14483e-35	3.47018e-33	ENSG00000271856.1	LINC01215	101929623
ENSG00000132274	13388.7	4.96131	0.419302	5.56355e-35	3.74189e-33	ENSG00000132274.16	TRIM22	10346
ENSG00000250011	80.6026	4.41284	0.372152	6.21832e-35	4.17035e-33	ENSG00000250011.1	NA	NA
ENSG00000185909	816.803	5.11959	0.433198	6.80106e-35	4.54821e-33	ENSG00000185909.15	KLHDC8B	200942
ENSG00000198133	1320.15	2.9219	0.241697	6.84849e-35	4.56696e-33	ENSG00000198133.8	TMEM229B	161145
ENSG00000061938	4628.59	2.28775	0.188406	8.98378e-35	5.97396e-33	ENSG00000061938.18	TNK2	10188
ENSG00000159588	202.24	3.64225	0.304818	9.22926e-35	6.11991e-33	ENSG00000159588.15	CCDC17	149483
ENSG00000111801	3722.02	2.13812	0.175987	9.89755e-35	6.54462e-33	ENSG00000111801.16	BTN3A3	10384
ENSG00000184730	12772.4	4.06143	0.342272	1.03616e-34	6.83229e-33	ENSG00000184730.11	APOBR	55911
ENSG00000145425	6391.72	-10.248	0.869342	1.06551e-34	7.00617e-33	ENSG00000145425.10	RPS3A	6189
ENSG00000278965	42.2753	4.33015	0.366274	1.07638e-34	7.05795e-33	ENSG00000278965.1	NA	NA
ENSG00000198785	37.2822	6.96939	0.582517	1.14911e-34	7.51391e-33	ENSG00000198785.5	GRIN3A	116443
ENSG00000168676	54.0377	4.18672	0.353724	1.16611e-34	7.60395e-33	ENSG00000168676.11	KCTD19	146212
ENSG00000251230	98.6931	5.99337	0.505345	1.17092e-34	7.6142e-33	ENSG00000251230.5	NA	NA
ENSG00000138942	2101.01	1.65881	0.136343	1.32185e-34	8.57197e-33	ENSG00000138942.16	RNF185	91445
ENSG00000177954	12338	-8.3879	0.703485	1.59945e-34	1.03437e-32	ENSG00000177954.13	RPS27	6232
ENSG00000172667	569.106	-2.11994	0.175063	1.64028e-34	1.05498e-32	ENSG00000172667.11	ZMAT3	64393
ENSG00000204592	168009	2.28184	0.188676	1.638e-34	1.05498e-32	ENSG00000204592.9	HLA-E	3133
ENSG00000133216	305.367	6.07984	0.513545	1.72318e-34	1.10528e-32	ENSG00000133216.16	EPHB2	2048
ENSG00000183696	2342.99	2.88534	0.240104	1.74495e-34	1.1162e-32	ENSG00000183696.14	UPP1	7378
ENSG00000168256	1520.62	1.83059	0.151017	1.92385e-34	1.2273e-32	ENSG00000168256.18	NKIRAS2	28511
ENSG00000140988	36861.6	-2.70018	0.224583	2.17819e-34	1.3858e-32	ENSG00000140988.16	RPS2	6187
ENSG00000168610	10536.2	2.92569	0.243988	2.23113e-34	1.41566e-32	ENSG00000168610.14	STAT3	6774
ENSG00000107796	470.422	4.64985	0.396917	2.57567e-34	1.62987e-32	ENSG00000107796.13	ACTA2	59
ENSG00000174444	24217.9	-3.52	0.296202	2.60812e-34	1.64598e-32	ENSG00000174444.15	RPL4	6124
ENSG00000138119	805.097	4.52415	0.386499	3.2759e-34	2.06189e-32	ENSG00000138119.17	MYOF	26509
ENSG00000142089	73556.6	7.4388	0.625866	3.55564e-34	2.232e-32	ENSG00000142089.16	IFITM3	10410
ENSG00000108219	7222.58	1.85633	0.153818	3.59384e-34	2.24998e-32	ENSG00000108219.15	TSPAN14	81619
ENSG00000080709	9.12655	5.87461	0.50027	3.8865e-34	2.42674e-32	ENSG00000080709.15	KCNN2	3781
ENSG00000171858	2933.62	-6.02702	0.512375	3.90106e-34	2.42939e-32	ENSG00000171858.18	RPS21	6227
ENSG00000170525	2111.51	3.89759	0.330912	4.11691e-34	2.55705e-32	ENSG00000170525.21	PFKFB3	5209
ENSG00000128394	1052.78	2.12225	0.176495	4.60322e-34	2.85158e-32	ENSG00000128394.17	APOBEC3F	200316
ENSG00000279369	557.249	-1.9679	0.163516	4.80133e-34	2.96649e-32	ENSG00000279369.1	NA	NA
ENSG00000186918	983.807	-2.09136	0.174262	6.30925e-34	3.88795e-32	ENSG00000186918.14	ZNF395	55893
ENSG00000121236	97.4767	6.98269	0.590687	6.35519e-34	3.90604e-32	ENSG00000121236.21	TRIM6	117854
ENSG00000168591	2436.35	1.94537	0.162048	7.07369e-34	4.33632e-32	ENSG00000168591.16	TMUB2	79089
ENSG00000253276	803.385	3.83471	0.326668	7.50217e-34	4.58704e-32	ENSG00000253276.3	CCDC71L	168455
ENSG00000135503	816.767	2.59071	0.217206	8.10968e-34	4.94565e-32	ENSG00000135503.13	ACVR1B	91
ENSG00000171860	2345.89	4.79799	0.413374	8.31589e-34	5.0583e-32	ENSG00000171860.4	C3AR1	719
ENSG00000075151	1214.72	2.66777	0.223929	8.56567e-34	5.1968e-32	ENSG00000075151.20	EIF4G3	8672
ENSG00000178927	10263.2	2.27557	0.190374	9.06773e-34	5.48726e-32	ENSG00000178927.18	CYBC1	79415
ENSG00000140105	10718.4	4.32986	0.372287	1.03859e-33	6.26885e-32	ENSG00000140105.18	WARS1	7453
ENSG00000163568	387.632	5.47041	0.471218	1.06349e-33	6.40271e-32	ENSG00000163568.15	AIM2	9447
ENSG00000102699	4524.85	2.17696	0.182455	1.32487e-33	7.95596e-32	ENSG00000102699.6	PARP4	143
ENSG00000142541	37395.8	-3.56141	0.303532	1.4324e-33	8.57981e-32	ENSG00000142541.17	RPL13A	23521
ENSG00000188997	711.711	1.94791	0.163123	1.51556e-33	9.05491e-32	ENSG00000188997.8	KCTD21	283219
ENSG00000167658	42951.3	-2.539	0.213759	1.58106e-33	9.4223e-32	ENSG00000167658.16	EEF2	1938
ENSG00000151364	68.5517	10.7511	0.935181	1.76066e-33	1.04662e-31	ENSG00000151364.17	KCTD14	65987
ENSG00000135365	3956.75	2.82667	0.238971	1.84612e-33	1.09465e-31	ENSG00000135365.15	PHF21A	51317
ENSG00000078596	843.136	-4.19641	0.362034	2.06447e-33	1.22104e-31	ENSG00000078596.11	ITM2A	9452
ENSG00000206503	165803	2.71871	0.229909	2.27711e-33	1.34344e-31	ENSG00000206503.13	HLA-A	3105
ENSG00000105640	22815.9	-3.0579	0.259927	2.66199e-33	1.56658e-31	ENSG00000105640.13	RPL18A	6142
ENSG00000103005	4191.04	2.83383	0.24032	2.81881e-33	1.65473e-31	ENSG00000103005.11	USB1	79650
ENSG00000104325	2910.7	1.70652	0.143305	2.87883e-33	1.68576e-31	ENSG00000104325.7	DECR1	1666
ENSG00000159189	171.13	8.21817	0.70326	2.99647e-33	1.7503e-31	ENSG00000159189.12	C1QC	714
ENSG00000215021	3372.31	-1.58261	0.132922	3.33109e-33	1.94094e-31	ENSG00000215021.8	PHB2	11331
ENSG00000102760	705.268	-3.22399	0.275401	3.87599e-33	2.25286e-31	ENSG00000102760.13	RGCC	28984
ENSG00000068784	612.798	3.27908	0.280334	3.89665e-33	2.25929e-31	ENSG00000068784.13	SRBD1	55133
ENSG00000197646	38.2397	6.62874	0.569612	3.97247e-33	2.29759e-31	ENSG00000197646.7	PDCD1LG2	80380
ENSG00000134419	5979.52	-8.89738	0.766338	4.10283e-33	2.36717e-31	ENSG00000134419.15	RPS15A	6210
ENSG00000148926	1838.06	4.66975	0.406943	4.18373e-33	2.40795e-31	ENSG00000148926.10	ADM	133
ENSG00000175643	116.624	4.52988	0.394847	4.95777e-33	2.84649e-31	ENSG00000175643.10	RMI2	116028
ENSG00000056558	1815.04	-2.38407	0.20217	5.39968e-33	3.09267e-31	ENSG00000056558.11	TRAF1	7185
ENSG00000139266	808.487	-2.23195	0.189115	5.82369e-33	3.32742e-31	ENSG00000139266.6	MARCHF9	92979
ENSG00000175264	21.4567	4.00709	0.347744	6.57056e-33	3.74506e-31	ENSG00000175264.8	CHST1	8534
ENSG00000132825	835.614	2.67172	0.227711	7.29625e-33	4.14864e-31	ENSG00000132825.7	PPP1R3D	5509
ENSG00000215156	215.659	6.34489	0.549432	7.76184e-33	4.40274e-31	ENSG00000215156.5	NA	NA
ENSG00000088827	5025.72	10.2249	0.895237	7.92982e-33	4.48721e-31	ENSG00000088827.12	SIGLEC1	6614
ENSG00000060491	4936.32	2.55628	0.217766	8.07245e-33	4.55697e-31	ENSG00000060491.16	OGFR	11054
ENSG00000142937	13809	-3.64652	0.315198	8.21307e-33	4.62525e-31	ENSG00000142937.12	RPS8	6202
ENSG00000186517	21553.2	1.76493	0.149397	8.40621e-33	4.72272e-31	ENSG00000186517.14	ARHGAP30	257106
ENSG00000241839	10232.3	3.01009	0.257891	8.62291e-33	4.83294e-31	ENSG00000241839.10	PLEKHO2	80301
ENSG00000135900	955.681	1.78707	0.151362	8.95149e-33	5.00518e-31	ENSG00000135900.4	MRPL44	65080
ENSG00000058799	1660.48	2.07693	0.176316	9.09978e-33	5.07604e-31	ENSG00000058799.15	YIPF1	54432
ENSG00000182541	7232.64	3.92053	0.340744	9.58844e-33	5.33598e-31	ENSG00000182541.18	LIMK2	3985
ENSG00000233214	27.4671	5.01579	0.440528	1.0415e-32	5.78229e-31	ENSG00000233214.1	NA	NA
ENSG00000283064	55.9283	3.28056	0.282529	1.06094e-32	5.87635e-31	ENSG00000283064.1	NA	NA
ENSG00000124508	835.743	2.1249	0.180797	1.18145e-32	6.52849e-31	ENSG00000124508.16	BTN2A2	10385
ENSG00000105193	14594.9	-2.85983	0.245199	1.23283e-32	6.79647e-31	ENSG00000105193.9	RPS16	6217
ENSG00000213347	1144.41	3.16886	0.273342	1.62864e-32	8.95753e-31	ENSG00000213347.10	MXD3	83463
ENSG00000137842	456.545	2.29711	0.196407	1.8921e-32	1.03823e-30	ENSG00000137842.7	TMEM62	80021
ENSG00000097033	4079.95	2.80924	0.241749	2.21006e-32	1.20988e-30	ENSG00000097033.14	SH3GLB1	51100
ENSG00000125875	1628.74	0.961926	0.0815161	2.27334e-32	1.24163e-30	ENSG00000125875.14	TBC1D20	128637
ENSG00000182473	4572.77	1.33392	0.11355	2.84972e-32	1.55283e-30	ENSG00000182473.22	EXOC7	23265
ENSG00000205300	5.81074	10.0877	0.891047	2.94803e-32	1.60269e-30	ENSG00000205300.3	NA	NA
ENSG00000119392	1775.46	1.31306	0.111789	2.96534e-32	1.60839e-30	ENSG00000119392.14	GLE1	2733
ENSG00000082512	1127.27	-2.71821	0.234369	3.31727e-32	1.79514e-30	ENSG00000082512.15	TRAF5	7188
ENSG00000100897	4206.63	1.78118	0.152559	4.24627e-32	2.2926e-30	ENSG00000100897.17	DCAF11	80344
ENSG00000173349	276.139	-2.08638	0.17914	4.31942e-32	2.32675e-30	ENSG00000173349.5	SFT2D3	84826
ENSG00000165006	3701.22	2.22938	0.191666	4.36325e-32	2.345e-30	ENSG00000165006.14	UBAP1	51271
ENSG00000111224	440.785	3.25666	0.283505	4.71464e-32	2.52651e-30	ENSG00000111224.14	PARP11	57097
ENSG00000250138	3716.21	6.40998	0.56234	4.72246e-32	2.52651e-30	ENSG00000250138.4	LOC728488	728488
ENSG00000079393	35.5877	6.83007	0.597294	5.03092e-32	2.68544e-30	ENSG00000079393.20	DUSP13	51207
ENSG00000276411	16.6282	5.88135	0.520155	6.09926e-32	3.24834e-30	ENSG00000276411.1	NA	NA
ENSG00000116991	738.685	4.57953	0.407168	6.21005e-32	3.29988e-30	ENSG00000116991.10	SIPA1L2	57568
ENSG00000156508	114826	-4.3068	0.381841	6.24675e-32	3.3119e-30	ENSG00000156508.18	EEF1A1	1915
ENSG00000237973	6353.89	-20.7915	1.91703	6.37272e-32	3.36623e-30	ENSG00000237973.1	MTCO1P12	107075141
ENSG00000282988	201.043	5.26544	0.468597	6.37782e-32	3.36623e-30	ENSG00000282988.2	NA	NA
ENSG00000101986	1042.45	3.07896	0.268053	6.63373e-32	3.49347e-30	ENSG00000101986.12	ABCD1	215
ENSG00000224078	608.262	-3.65175	0.320806	6.96444e-32	3.65944e-30	ENSG00000224078.14	NA	NA
ENSG00000263884	67.4968	3.31503	0.289755	7.17741e-32	3.76295e-30	ENSG00000263884.1	NA	NA
ENSG00000280007	139.705	2.28536	0.197432	7.85559e-32	4.10935e-30	ENSG00000280007.1	NA	NA
ENSG00000113648	8104.14	1.71552	0.147548	8.01237e-32	4.18206e-30	ENSG00000113648.16	MACROH2A1	9555
ENSG00000137275	1862.61	1.76461	0.1519	8.56712e-32	4.46172e-30	ENSG00000137275.14	RIPK1	8737
ENSG00000136861	1396.5	3.69652	0.325641	9.08503e-32	4.72101e-30	ENSG00000136861.18	CDK5RAP2	55755
ENSG00000137752	7427.28	3.28897	0.287949	9.37568e-32	4.86131e-30	ENSG00000137752.24	CASP1	834
ENSG00000197756	18194.3	-2.38218	0.206301	9.66037e-32	4.99792e-30	ENSG00000197756.9	RPL37A	6168
ENSG00000225492	51.5668	8.83041	0.77886	1.0134e-31	5.23144e-30	ENSG00000225492.6	GBP1P1	400759
ENSG00000213689	1685.03	4.38461	0.39061	1.02257e-31	5.26727e-30	ENSG00000213689.14	TREX1	11277
ENSG00000151532	748.548	1.13941	0.0978016	1.1044e-31	5.67633e-30	ENSG00000151532.13	VTI1A	143187
ENSG00000089775	764.755	-2.30097	0.199335	1.12106e-31	5.7494e-30	ENSG00000089775.11	ZBTB25	7597
ENSG00000169896	8096.23	3.06104	0.267968	1.42055e-31	7.26949e-30	ENSG00000169896.17	ITGAM	3684
ENSG00000108106	531.245	2.97505	0.260247	1.49944e-31	7.65659e-30	ENSG00000108106.14	UBE2S	27338
ENSG00000187037	231.869	3.40007	0.299579	1.72623e-31	8.79555e-30	ENSG00000187037.8	GPR141	353345
ENSG00000180316	173.108	4.09369	0.36494	1.83937e-31	9.3518e-30	ENSG00000180316.12	PNPLA1	285848
ENSG00000167851	9390.41	2.64577	0.230878	1.84386e-31	9.3544e-30	ENSG00000167851.14	CD300A	11314
ENSG00000244482	5837.87	3.63714	0.321881	1.86294e-31	9.43086e-30	ENSG00000244482.10	LILRA6	79168
ENSG00000270030	18.4938	7.88376	0.695355	1.96038e-31	9.90287e-30	ENSG00000270030.1	NA	NA
ENSG00000213741	3722.82	-7.28885	0.642969	2.03718e-31	1.02688e-29	ENSG00000213741.10	RPS29	6235
ENSG00000178947	24.7566	-4.61597	0.414445	2.06592e-31	1.03914e-29	ENSG00000178947.9	SMIM10L2A	399668
ENSG00000198918	4528.56	-8.28683	0.733285	2.41593e-31	1.2126e-29	ENSG00000198918.8	RPL39	6170
ENSG00000143554	2190.94	3.59361	0.318512	2.48174e-31	1.24298e-29	ENSG00000143554.14	SLC27A3	11000
ENSG00000204388	1731.38	3.77037	0.335398	2.71741e-31	1.35813e-29	ENSG00000204388.7	HSPA1B	3304
ENSG00000177600	25232.8	-2.46577	0.215486	2.88916e-31	1.44091e-29	ENSG00000177600.9	RPLP2	6181
ENSG00000172183	5922.05	3.73284	0.332025	2.90431e-31	1.4454e-29	ENSG00000172183.15	ISG20	3669
ENSG00000251158	615.644	6.47863	0.576169	2.9756e-31	1.47775e-29	ENSG00000251158.1	LOC728506	728506
ENSG00000224789	5.0605	8.80335	0.7831	3.08558e-31	1.52915e-29	ENSG00000224789.1	NA	NA
ENSG00000205352	14922.6	2.36364	0.206521	3.22449e-31	1.59463e-29	ENSG00000205352.11	PRR13	54458
ENSG00000115687	1063.32	-3.45325	0.306344	3.72436e-31	1.83798e-29	ENSG00000115687.13	PASK	23178
ENSG00000166886	263.23	-2.16477	0.189083	3.94203e-31	1.94133e-29	ENSG00000166886.13	NAB2	4665
ENSG00000166441	16282	-3.14295	0.277658	4.00736e-31	1.96938e-29	ENSG00000166441.13	RPL27A	6157
ENSG00000134326	2796.83	8.33054	0.741168	4.68269e-31	2.29647e-29	ENSG00000134326.11	CMPK2	129607
ENSG00000206356	68.6295	6.43054	0.574706	5.18406e-31	2.53707e-29	ENSG00000206356.5	LOC100652833	100652833
ENSG00000165943	649.749	-1.69886	0.148184	5.37891e-31	2.62696e-29	ENSG00000165943.5	MOAP1	64112
ENSG00000205537	19.9109	4.83468	0.438043	5.52446e-31	2.69246e-29	ENSG00000205537.2	NA	NA
ENSG00000169062	706.845	-2.04514	0.179113	6.41956e-31	3.12224e-29	ENSG00000169062.15	UPF3A	65110
ENSG00000187764	11718.8	2.51167	0.221002	6.63861e-31	3.22212e-29	ENSG00000187764.11	SEMA4D	10507
ENSG00000170846	439.992	-2.54049	0.223617	6.67266e-31	3.23198e-29	ENSG00000170846.17	LOC93622	93622
ENSG00000143344	165.397	4.57612	0.414672	6.74984e-31	3.26265e-29	ENSG00000143344.15	RGL1	23179
ENSG00000174748	16783.7	-3.55361	0.317263	6.80235e-31	3.2813e-29	ENSG00000174748.20	RPL15	6138
ENSG00000100084	1497.1	2.0602	0.180572	6.99375e-31	3.36673e-29	ENSG00000100084.14	HIRA	7290
ENSG00000141574	10742.4	4.11636	0.371071	7.12545e-31	3.41749e-29	ENSG00000141574.7	SECTM1	6398
ENSG00000165516	575.652	-2.91353	0.257729	7.12825e-31	3.41749e-29	ENSG00000165516.11	KLHDC2	23588
ENSG00000173334	1067.15	3.16243	0.280786	7.36712e-31	3.52484e-29	ENSG00000173334.4	TRIB1	10221
ENSG00000119686	356.896	2.92428	0.258791	7.39636e-31	3.53165e-29	ENSG00000119686.10	FLVCR2	55640
ENSG00000265666	314.964	3.48074	0.310601	7.42723e-31	3.53921e-29	ENSG00000265666.1	RARA-AS1	101929693
ENSG00000204577	12339.9	3.52547	0.315298	8.98391e-31	4.27235e-29	ENSG00000204577.11	LILRB3	11025
ENSG00000172493	2194.19	2.56965	0.227348	1.24395e-30	5.90375e-29	ENSG00000172493.20	AFF1	4299
ENSG00000237550	2411.22	-11.2104	1.03283	1.37105e-30	6.49387e-29	ENSG00000237550.5	RPL9P8	254948
ENSG00000124357	10158	3.01432	0.268776	1.65565e-30	7.82612e-29	ENSG00000124357.13	NAGK	55577
ENSG00000059728	20289.2	3.29389	0.294997	1.71066e-30	8.06991e-29	ENSG00000059728.11	MXD1	4084
ENSG00000160883	6696.77	3.44909	0.309911	1.88808e-30	8.8891e-29	ENSG00000160883.11	HK3	3101
ENSG00000158488	23.6495	-6.07826	0.551283	1.92581e-30	9.04861e-29	ENSG00000158488.16	CD1E	913
ENSG00000166340	11066.1	2.75472	0.245113	1.9524e-30	9.15526e-29	ENSG00000166340.17	TPP1	1200
ENSG00000177663	12589.2	2.88734	0.257394	1.99806e-30	9.35079e-29	ENSG00000177663.13	IL17RA	23765
ENSG00000247317	41.9569	5.26562	0.481864	2.0182e-30	9.42629e-29	ENSG00000247317.3	NA	NA
ENSG00000113088	932.492	-5.48713	0.501399	2.07611e-30	9.67755e-29	ENSG00000113088.5	GZMK	3003
ENSG00000233154	21.738	4.14469	0.377182	2.16631e-30	1.00781e-28	ENSG00000233154.5	LINC01762	101929023
ENSG00000033327	4627.14	3.50752	0.315891	2.2326e-30	1.0366e-28	ENSG00000033327.13	GAB2	9846
ENSG00000156482	11949.5	-5.41617	0.495536	2.23953e-30	1.03776e-28	ENSG00000156482.11	RPL30	6156
ENSG00000124374	142.185	-2.71089	0.241459	2.37891e-30	1.10019e-28	ENSG00000124374.9	PAIP2B	400961
ENSG00000115604	753.178	5.31544	0.486974	2.40168e-30	1.10854e-28	ENSG00000115604.10	IL18R1	8809
ENSG00000128694	133.152	-2.25102	0.199533	2.41479e-30	1.11241e-28	ENSG00000128694.12	OSGEPL1	64172
ENSG00000198019	1092.92	4.81342	0.44154	2.50285e-30	1.15073e-28	ENSG00000198019.12	FCGR1B	2210
ENSG00000175592	21.9822	4.68756	0.42999	2.69308e-30	1.23577e-28	ENSG00000175592.8	FOSL1	8061
ENSG00000135677	6281.98	2.48183	0.220827	2.90602e-30	1.33089e-28	ENSG00000135677.11	GNS	2799
ENSG00000089220	2202.82	-1.75843	0.155551	3.17553e-30	1.4515e-28	ENSG00000089220.5	PEBP1	5037
ENSG00000116863	1238.45	1.99522	0.176843	3.19878e-30	1.45929e-28	ENSG00000116863.11	ADPRS	54936
ENSG00000170909	4231.08	3.46249	0.312591	3.30672e-30	1.50561e-28	ENSG00000170909.13	OSCAR	126014
ENSG00000109475	2048.9	-10.346	0.952288	3.51995e-30	1.59961e-28	ENSG00000109475.16	RPL34	6164
ENSG00000106829	2399.83	2.42279	0.215812	3.62157e-30	1.64261e-28	ENSG00000106829.18	TLE4	7091
ENSG00000249267	47.6791	3.39315	0.30624	3.67104e-30	1.66185e-28	ENSG00000249267.6	LINC00939	400084
ENSG00000116044	2733.18	2.00069	0.177582	3.81905e-30	1.72223e-28	ENSG00000116044.16	NFE2L2	4780
ENSG00000169258	53.775	3.318	0.299188	3.81518e-30	1.72223e-28	ENSG00000169258.7	GPRIN1	114787
ENSG00000152766	287.626	7.4287	0.670743	3.91175e-30	1.76066e-28	ENSG00000152766.6	ANKRD22	118932
ENSG00000198900	2525.53	1.99023	0.176675	3.92392e-30	1.76277e-28	ENSG00000198900.6	TOP1	7150
ENSG00000273133	31.5539	5.11723	0.471391	4.11093e-30	1.84326e-28	ENSG00000273133.1	NA	NA
ENSG00000112576	11506.2	2.1433	0.190698	4.42942e-30	1.98108e-28	ENSG00000112576.12	CCND3	896
ENSG00000128342	23.2654	6.86081	0.621523	4.43512e-30	1.98108e-28	ENSG00000128342.5	LIF	3976
ENSG00000154237	1500.87	2.2434	0.199866	4.64442e-30	2.07064e-28	ENSG00000154237.13	LRRK1	79705
ENSG00000150907	1000.06	-2.17393	0.193599	4.79584e-30	2.1341e-28	ENSG00000150907.8	FOXO1	2308
ENSG00000216490	37545.3	3.56516	0.323411	4.82581e-30	2.14339e-28	ENSG00000216490.4	IFI30	10437
ENSG00000118960	1459.11	2.32946	0.207883	5.16785e-30	2.29098e-28	ENSG00000118960.13	HS1BP3	64342
ENSG00000238113	921.766	3.69655	0.336366	5.33287e-30	2.35969e-28	ENSG00000238113.6	LINC01410	103352539
ENSG00000055130	1672.77	2.24266	0.200047	5.43642e-30	2.401e-28	ENSG00000055130.16	CUL1	8454
ENSG00000176928	166.173	-4.97104	0.459161	5.51533e-30	2.43129e-28	ENSG00000176928.6	GCNT4	51301
ENSG00000154736	14.3095	-8.37333	0.760155	5.55644e-30	2.44484e-28	ENSG00000154736.6	ADAMTS5	11096
ENSG00000159479	939.821	1.37563	0.121861	5.60165e-30	2.46013e-28	ENSG00000159479.17	MED8	112950
ENSG00000124688	853.571	2.13309	0.190201	5.89627e-30	2.57989e-28	ENSG00000124688.13	MAD2L1BP	9587
ENSG00000137818	26262	-2.59512	0.232498	5.89552e-30	2.57989e-28	ENSG00000137818.12	RPLP1	6176
ENSG00000175061	2120.09	-3.9324	0.359669	6.05385e-30	2.64393e-28	ENSG00000175061.17	SNHG29	125144
ENSG00000164674	1597.81	2.32975	0.208224	6.25617e-30	2.72723e-28	ENSG00000164674.15	SYTL3	94120
ENSG00000163958	159.218	8.50558	0.773849	6.55085e-30	2.85041e-28	ENSG00000163958.14	ZDHHC19	131540
ENSG00000187116	6606.66	3.75083	0.342349	6.88542e-30	2.99046e-28	ENSG00000187116.13	LILRA5	353514
ENSG00000263465	942.973	-2.45767	0.220141	6.97739e-30	3.02482e-28	ENSG00000263465.4	SRSF8	10929
ENSG00000110700	8885.39	-3.19315	0.288869	7.26104e-30	3.142e-28	ENSG00000110700.7	RPS13	6207
ENSG00000265531	222.768	5.87906	0.540648	7.54069e-30	3.25703e-28	ENSG00000265531.3	FCGR1CP	100132417
ENSG00000111269	931.06	-2.09495	0.187161	7.86336e-30	3.39017e-28	ENSG00000111269.3	CREBL2	1389
ENSG00000224086	214.93	1.91232	0.170631	8.17866e-30	3.51967e-28	ENSG00000224086.5	NA	NA
ENSG00000110619	2065.97	1.54837	0.137773	8.27778e-30	3.55582e-28	ENSG00000110619.17	CARS1	833
ENSG00000073969	1318.86	1.76562	0.157441	8.75845e-30	3.75545e-28	ENSG00000073969.18	NSF	4905
ENSG00000213626	5501.31	-2.15572	0.19294	9.22105e-30	3.94661e-28	ENSG00000213626.13	LBH	81606
ENSG00000151726	26220.8	4.06953	0.374567	9.79896e-30	4.18634e-28	ENSG00000151726.14	ACSL1	2180
ENSG00000104972	3176.46	2.69096	0.242624	1.13147e-29	4.82513e-28	ENSG00000104972.15	LILRB1	10859
ENSG00000267219	5.72117	6.54307	0.599074	1.14961e-29	4.89365e-28	ENSG00000267219.1	NA	NA
ENSG00000228956	141.161	-3.72461	0.341298	1.16983e-29	4.97073e-28	ENSG00000228956.8	NA	NA
ENSG00000173208	130.634	-4.65708	0.43248	1.18698e-29	5.0345e-28	ENSG00000173208.4	ABCD2	225
ENSG00000136111	862.973	-3.94465	0.362939	1.2031e-29	5.09242e-28	ENSG00000136111.13	TBC1D4	9882
ENSG00000153283	2330.04	-2.33937	0.2102	1.20496e-29	5.09242e-28	ENSG00000153283.12	CD96	10225
ENSG00000137462	10272.3	3.50177	0.319885	1.28625e-29	5.42622e-28	ENSG00000137462.7	TLR2	7097
ENSG00000247853	35.6764	2.93185	0.265576	1.36287e-29	5.73917e-28	ENSG00000247853.2	NA	NA
ENSG00000059804	12052.8	3.66374	0.335811	1.37428e-29	5.7769e-28	ENSG00000059804.16	SLC2A3	6515
ENSG00000013364	11445.9	2.26395	0.203527	1.41088e-29	5.92017e-28	ENSG00000013364.19	MVP	9961
ENSG00000233975	9.3767	10.2457	0.953834	1.51147e-29	6.33094e-28	ENSG00000233975.1	LINC02574	111216282
ENSG00000175970	856.446	-1.64142	0.146912	1.58491e-29	6.62676e-28	ENSG00000175970.11	UNC119B	84747
ENSG00000116698	3126.86	1.80654	0.161941	1.63309e-29	6.81459e-28	ENSG00000116698.21	SMG7	9887
ENSG00000272914	52.5152	4.0801	0.377232	1.63562e-29	6.81459e-28	ENSG00000272914.1	NA	NA
ENSG00000160932	40193	7.94655	0.727252	1.86947e-29	7.77515e-28	ENSG00000160932.11	LY6E	4061
ENSG00000187608	10134.8	8.77328	0.807643	2.12237e-29	8.81138e-28	ENSG00000187608.9	ISG15	9636
ENSG00000129226	15541.1	3.36604	0.30813	2.18275e-29	9.04612e-28	ENSG00000129226.14	CD68	968
ENSG00000283384	49.9916	5.52703	0.515147	2.26236e-29	9.35957e-28	ENSG00000283384.1	NA	NA
ENSG00000253210	54.9134	3.77302	0.348124	2.40098e-29	9.91563e-28	ENSG00000253210.1	NA	NA
ENSG00000100330	5429.46	2.92117	0.265956	2.58112e-29	1.06409e-27	ENSG00000100330.15	MTMR3	8897
ENSG00000185591	6671.33	1.903	0.171373	2.62403e-29	1.07989e-27	ENSG00000185591.10	SP1	6667
ENSG00000138246	1223.25	2.29823	0.207807	2.77105e-29	1.1384e-27	ENSG00000138246.17	DNAJC13	23317
ENSG00000182487	9262.09	3.53733	0.326282	3.80944e-29	1.56227e-27	ENSG00000182487.12	NCF1B	654816
ENSG00000071082	3572.47	-9.99845	0.935914	3.82773e-29	1.56704e-27	ENSG00000071082.11	RPL31	6160
ENSG00000116922	201.444	-1.97894	0.178896	3.89394e-29	1.59138e-27	ENSG00000116922.14	C1orf109	54955
ENSG00000123338	8474.3	2.09777	0.189879	3.99567e-29	1.63012e-27	ENSG00000123338.13	NCKAP1L	3071
ENSG00000145287	5258.61	3.72612	0.345072	4.10372e-29	1.67131e-27	ENSG00000145287.10	PLAC8	51316
ENSG00000237101	10.3558	4.87287	0.457918	4.16107e-29	1.69174e-27	ENSG00000237101.1	LOC101927164	101927164
ENSG00000089169	1348.49	7.22716	0.666041	4.33762e-29	1.76047e-27	ENSG00000089169.15	RPH3A	22895
ENSG00000198242	11729	-2.36717	0.215034	4.47778e-29	1.81423e-27	ENSG00000198242.14	RPL23A	6147
ENSG00000033867	339.891	-4.39819	0.412161	4.57654e-29	1.85106e-27	ENSG00000033867.16	SLC4A7	9497
ENSG00000244468	13.8035	5.14353	0.483765	4.68604e-29	1.8921e-27	ENSG00000244468.1	NA	NA
ENSG00000169228	4771.4	2.99622	0.274447	4.71847e-29	1.90193e-27	ENSG00000169228.14	RAB24	53917
ENSG00000285710	7.59007	6.17829	0.574946	4.73492e-29	1.9053e-27	ENSG00000285710.1	NA	NA
ENSG00000204642	17331.5	2.08449	0.189065	5.21805e-29	2.09613e-27	ENSG00000204642.14	HLA-F	3134
ENSG00000185862	29759	2.39747	0.218193	5.40088e-29	2.16587e-27	ENSG00000185862.7	EVI2B	2124
ENSG00000085465	130.488	-3.30479	0.304626	5.63657e-29	2.25272e-27	ENSG00000085465.12	OVGP1	5016
ENSG00000171161	1400.62	1.64751	0.148974	5.63231e-29	2.25272e-27	ENSG00000171161.13	ZNF672	79894
ENSG00000108298	33562.1	-2.21407	0.201289	5.97866e-29	2.38538e-27	ENSG00000108298.11	RPL19	6143
ENSG00000064601	8895.57	2.82369	0.258639	6.29217e-29	2.50622e-27	ENSG00000064601.18	CTSA	5476
ENSG00000090621	2941.1	-1.77623	0.161053	6.93867e-29	2.75906e-27	ENSG00000090621.14	PABPC4	8761
ENSG00000152223	1141.26	1.54591	0.139921	7.01274e-29	2.78381e-27	ENSG00000152223.14	EPG5	57724
ENSG00000204421	14.3775	6.57511	0.612239	8.6232e-29	3.41734e-27	ENSG00000204421.3	LY6G6C	80740
ENSG00000073331	2947.58	2.89874	0.266518	8.74066e-29	3.45807e-27	ENSG00000073331.18	ALPK1	80216
ENSG00000231500	12406.3	-5.01691	0.474889	9.38236e-29	3.70572e-27	ENSG00000231500.7	RPS18	6222
ENSG00000100060	4244.03	-1.49153	0.135268	9.46063e-29	3.73037e-27	ENSG00000100060.17	MFNG	4242
ENSG00000120594	3116.49	2.8778	0.264717	9.56853e-29	3.76661e-27	ENSG00000120594.17	PLXDC2	84898
ENSG00000171863	3488.52	-8.66276	0.80774	1.04704e-28	4.11474e-27	ENSG00000171863.14	RPS7	6201
ENSG00000233974	102.963	5.98243	0.562134	1.07468e-28	4.21633e-27	ENSG00000233974.3	NA	NA
ENSG00000213699	1062.21	1.84467	0.167969	1.0856e-28	4.2521e-27	ENSG00000213699.9	SLC35F6	54978
ENSG00000204936	1741.19	10.567	1.00513	1.17629e-28	4.59966e-27	ENSG00000204936.10	CD177	57126
ENSG00000109452	509.685	-3.62564	0.338239	1.19388e-28	4.66068e-27	ENSG00000109452.12	INPP4B	8821
ENSG00000162244	14369.8	-2.34029	0.214391	1.28558e-28	5.01036e-27	ENSG00000162244.11	RPL29	6159
ENSG00000204103	1384.13	3.72773	0.348673	1.30137e-28	5.06352e-27	ENSG00000204103.4	MAFB	9935
ENSG00000132475	23718.1	2.51901	0.23139	1.40082e-28	5.44145e-27	ENSG00000132475.10	H3-3B	3021
ENSG00000271304	16.9626	6.29629	0.590649	1.40822e-28	5.4612e-27	ENSG00000271304.2	NA	NA
ENSG00000105948	119.137	4.79823	0.455708	1.4208e-28	5.50093e-27	ENSG00000105948.13	TTC26	79989
ENSG00000112297	3230.43	1.4159	0.128778	1.4508e-28	5.60784e-27	ENSG00000112297.15	CRYBG1	202
ENSG00000273272	224.347	5.24192	0.49791	1.50687e-28	5.81503e-27	ENSG00000273272.2	NA	NA
ENSG00000070756	34241	-1.6531	0.150787	1.62427e-28	6.25783e-27	ENSG00000070756.16	PABPC1	26986
ENSG00000272512	27.1837	8.79768	0.825347	1.86717e-28	7.18191e-27	ENSG00000272512.1	NA	NA
ENSG00000111796	762.593	-5.11231	0.486922	1.9172e-28	7.3623e-27	ENSG00000111796.3	KLRB1	3820
ENSG00000007255	559.314	-2.33137	0.214464	2.1376e-28	8.1853e-27	ENSG00000007255.10	TRAPPC6A	79090
ENSG00000204934	60.3211	-3.44107	0.321575	2.13847e-28	8.1853e-27	ENSG00000204934.10	ATP6V0E2-AS1	401431
ENSG00000196693	553.195	-2.18753	0.200973	2.1871e-28	8.35786e-27	ENSG00000196693.15	ZNF33B	7582
ENSG00000139675	185.559	-2.24348	0.206336	2.32638e-28	8.87568e-27	ENSG00000139675.12	HNRNPA1L2	144983
ENSG00000145819	5457.14	2.87173	0.266202	2.40258e-28	9.15157e-27	ENSG00000145819.17	ARHGAP26	23092
ENSG00000167601	106.778	6.71355	0.63057	2.70003e-28	1.0268e-26	ENSG00000167601.12	AXL	558
ENSG00000082641	2663.45	1.88489	0.17305	2.81264e-28	1.06789e-26	ENSG00000082641.16	NFE2L1	4779
ENSG00000127084	16223.4	2.15581	0.198519	2.99352e-28	1.13364e-26	ENSG00000127084.19	FGD3	89846
ENSG00000187713	741.079	-1.22465	0.111863	2.99543e-28	1.13364e-26	ENSG00000187713.7	TMEM203	94107
ENSG00000131446	10845.1	2.05125	0.188719	3.02416e-28	1.14268e-26	ENSG00000131446.16	MGAT1	4245
ENSG00000123933	2809.44	-2.01421	0.1854	3.33334e-28	1.25748e-26	ENSG00000123933.17	MXD4	10608
ENSG00000115459	878.824	1.16754	0.106743	3.55533e-28	1.33908e-26	ENSG00000115459.18	ELMOD3	84173
ENSG00000165097	1206.96	2.31836	0.214219	3.68438e-28	1.38547e-26	ENSG00000165097.15	KDM1B	221656
ENSG00000112773	1116.31	3.46921	0.326058	3.88276e-28	1.45774e-26	ENSG00000112773.16	TENT5A	55603
ENSG00000271109	220.344	-2.51264	0.232905	4.12798e-28	1.54733e-26	ENSG00000271109.1	NA	NA
ENSG00000130024	998.871	-1.73001	0.159175	4.26061e-28	1.59451e-26	ENSG00000130024.15	PHF10	55274
ENSG00000163682	2452.87	-8.84763	0.836955	4.55493e-28	1.70195e-26	ENSG00000163682.16	RPL9	6133
ENSG00000257433	119.712	3.54239	0.333884	4.61093e-28	1.72015e-26	ENSG00000257433.5	RPAP3-DT	105369748
ENSG00000112137	518.18	2.84688	0.265548	5.17218e-28	1.92647e-26	ENSG00000112137.17	PHACTR1	221692
ENSG00000109854	1342.22	2.07172	0.191562	5.36029e-28	1.99339e-26	ENSG00000109854.13	HTATIP2	10553
ENSG00000179044	137.257	7.70378	0.725316	5.38053e-28	1.99775e-26	ENSG00000179044.16	EXOC3L1	283849
ENSG00000215244	92.9651	3.75937	0.356721	6.22894e-28	2.30912e-26	ENSG00000215244.2	LINC02649	399715
ENSG00000054179	32.4505	-9.53078	0.910145	6.29662e-28	2.33054e-26	ENSG00000054179.12	ENTPD2	954
ENSG00000239653	151.926	3.15019	0.295716	6.32855e-28	2.33868e-26	ENSG00000239653.1	PSMD6-AS2	100507062
ENSG00000114544	570.155	-1.79516	0.165854	6.51528e-28	2.40391e-26	ENSG00000114544.16	SLC41A3	54946
ENSG00000172663	590.001	-2.25587	0.209329	6.5497e-28	2.41283e-26	ENSG00000172663.9	TMEM134	80194
ENSG00000206337	4708.82	2.15903	0.20017	6.64446e-28	2.44391e-26	ENSG00000206337.10	HCP5	10866
ENSG00000129538	142.187	8.02266	0.757429	6.67158e-28	2.45006e-26	ENSG00000129538.14	RNASE1	6035
ENSG00000173369	371.273	6.78831	0.642483	6.85341e-28	2.51292e-26	ENSG00000173369.16	C1QB	713
ENSG00000107736	1508.73	2.44575	0.227528	6.90849e-28	2.52917e-26	ENSG00000107736.20	CDH23	64072
ENSG00000250608	39.1586	5.62679	0.540432	7.49327e-28	2.739e-26	ENSG00000250608.1	NUDT16-DT	339874
ENSG00000229754	1388.51	5.24961	0.506295	8.12252e-28	2.96441e-26	ENSG00000229754.1	NA	NA
ENSG00000271605	582.207	3.36007	0.317257	8.17002e-28	2.97713e-26	ENSG00000271605.6	MILR1	284021
ENSG00000102897	600.887	2.22377	0.20674	8.48855e-28	3.08842e-26	ENSG00000102897.10	LYRM1	57149
ENSG00000236673	45.8381	5.92593	0.567927	8.9289e-28	3.24362e-26	ENSG00000236673.5	NA	NA
ENSG00000133112	22172.5	-5.59301	0.538512	9.39912e-28	3.40917e-26	ENSG00000133112.16	TPT1	7178
ENSG00000014919	977.219	1.00264	0.0923312	1.01124e-27	3.66226e-26	ENSG00000014919.12	COX15	1355
ENSG00000225964	192.377	7.4998	0.710238	1.04205e-27	3.76801e-26	ENSG00000225964.5	NA	NA
ENSG00000129682	159.426	6.12965	0.586769	1.06006e-27	3.82729e-26	ENSG00000129682.16	FGF13	2258
ENSG00000166188	991.803	2.23206	0.208043	1.13217e-27	4.08136e-26	ENSG00000166188.2	ZNF319	57567
ENSG00000142875	1055.47	-5.17267	0.500632	1.13908e-27	4.1e-26	ENSG00000142875.19	PRKACB	5567
ENSG00000213903	3378.23	3.05012	0.287362	1.14787e-27	4.12532e-26	ENSG00000213903.9	LTB4R	1241
ENSG00000269044	262.975	-1.74563	0.162029	1.18294e-27	4.24489e-26	ENSG00000269044.2	NA	NA
ENSG00000164587	10022.9	-4.24706	0.408931	1.20552e-27	4.31932e-26	ENSG00000164587.13	RPS14	6208
ENSG00000157551	8058.14	4.08983	0.393167	1.34559e-27	4.81387e-26	ENSG00000157551.19	KCNJ15	3772
ENSG00000156599	3258.9	1.58592	0.147222	1.40474e-27	5.01784e-26	ENSG00000156599.11	ZDHHC5	25921
ENSG00000205560	1271.69	2.60634	0.244811	1.67293e-27	5.96677e-26	ENSG00000205560.12	CPT1B	1375
ENSG00000171132	212.282	2.92967	0.276534	1.75336e-27	6.2442e-26	ENSG00000171132.14	PRKCE	5581
ENSG00000101347	13132.3	1.99662	0.186396	1.78278e-27	6.33939e-26	ENSG00000101347.9	SAMHD1	25939
ENSG00000108861	1358.11	2.02555	0.1892	1.84037e-27	6.53429e-26	ENSG00000108861.9	DUSP3	1845
ENSG00000275450	32.1941	4.4562	0.432007	1.84347e-27	6.53542e-26	ENSG00000275450.1	PTGER4P2-CDK2AP2P2	442421
ENSG00000273344	149.455	-2.03058	0.189696	1.85854e-27	6.57894e-26	ENSG00000273344.1	PAXIP1-DT	202781
ENSG00000279049	35.7628	3.29157	0.312805	1.93383e-27	6.83519e-26	ENSG00000279049.1	NA	NA
ENSG00000163874	1155.39	1.78969	0.167001	2.09626e-27	7.39821e-26	ENSG00000163874.11	ZC3H12A	80149
ENSG00000253522	92.588	-3.71798	0.356451	2.13244e-27	7.5146e-26	ENSG00000253522.6	MIR3142HG	107075116
ENSG00000153933	356.337	-2.22428	0.20864	2.37779e-27	8.36668e-26	ENSG00000153933.10	DGKE	8526
ENSG00000102931	1132.05	-1.21616	0.113045	2.40691e-27	8.45653e-26	ENSG00000102931.8	ARL2BP	23568
ENSG00000075420	1297.39	2.3712	0.222806	2.41146e-27	8.45987e-26	ENSG00000075420.13	FNDC3B	64778
ENSG00000134321	10072.4	9.15777	0.882173	2.46383e-27	8.63073e-26	ENSG00000134321.12	RSAD2	91543
ENSG00000260266	24.7589	4.32172	0.419407	2.50063e-27	8.74665e-26	ENSG00000260266.1	PPIAP46	729739
ENSG00000257093	929.146	-2.52884	0.238189	2.56086e-27	8.94402e-26	ENSG00000257093.7	DENND11	57189
ENSG00000139832	474.117	3.56318	0.341272	2.64605e-27	9.22785e-26	ENSG00000139832.5	RAB20	55647
ENSG00000189046	152.957	-1.96897	0.184461	2.75181e-27	9.58247e-26	ENSG00000189046.11	ALKBH2	121642
ENSG00000117868	2518.16	-1.61744	0.151131	2.90783e-27	1.01108e-25	ENSG00000117868.16	ESYT2	57488
ENSG00000160654	1669.7	-2.52725	0.238338	2.95901e-27	1.02736e-25	ENSG00000160654.10	CD3G	917
ENSG00000168918	10123	2.23404	0.210074	3.11815e-27	1.08102e-25	ENSG00000168918.14	INPP5D	3635
ENSG00000135185	356.604	-2.95139	0.280163	3.19045e-27	1.10446e-25	ENSG00000135185.12	TMEM243	79161
ENSG00000183918	456.358	-4.83248	0.4727	3.47867e-27	1.20247e-25	ENSG00000183918.16	SH2D1A	4068
ENSG00000086544	565.358	2.50321	0.23636	3.51469e-27	1.21314e-25	ENSG00000086544.3	ITPKC	80271
ENSG00000221955	31.669	4.34407	0.423149	3.59792e-27	1.24005e-25	ENSG00000221955.10	SLC12A8	84561
ENSG00000100024	142.821	3.92205	0.379378	3.6711e-27	1.26342e-25	ENSG00000100024.14	UPB1	51733
ENSG00000181634	41.792	3.39869	0.325577	3.78604e-27	1.30107e-25	ENSG00000181634.8	TNFSF15	9966
ENSG00000130066	14781.6	3.47022	0.332884	3.8028e-27	1.30493e-25	ENSG00000130066.16	SAT1	6303
ENSG00000115155	1267.2	10.4071	1.02057	3.83782e-27	1.31502e-25	ENSG00000115155.17	OTOF	9381
ENSG00000011523	545.352	-2.16788	0.204154	3.99119e-27	1.36559e-25	ENSG00000011523.14	CEP68	23177
ENSG00000135424	53.9313	4.78906	0.469311	4.30101e-27	1.46946e-25	ENSG00000135424.16	ITGA7	3679
ENSG00000277443	4917.17	3.05113	0.290945	4.43551e-27	1.51322e-25	ENSG00000277443.3	MARCKS	4082
ENSG00000103111	2249.99	1.77169	0.166381	4.45411e-27	1.51736e-25	ENSG00000103111.14	MON1B	22879
ENSG00000235192	60.3185	3.83897	0.371425	4.46372e-27	1.51837e-25	ENSG00000235192.1	NA	NA
ENSG00000273576	270.666	1.43775	0.134631	4.46998e-27	1.51837e-25	ENSG00000273576.1	NA	NA
ENSG00000270629	3290.82	2.38305	0.22541	5.04098e-27	1.70986e-25	ENSG00000270629.6	NBPF14	25832
ENSG00000131469	4978.54	-6.50645	0.629056	5.16891e-27	1.75073e-25	ENSG00000131469.14	RPL27	6155
ENSG00000179335	3350.02	1.42989	0.134148	5.59635e-27	1.89279e-25	ENSG00000179335.18	CLK3	1198
ENSG00000135686	1331.94	-1.54764	0.145394	5.80497e-27	1.96053e-25	ENSG00000135686.13	KLHL36	79786
ENSG00000182774	5072.43	-7.00802	0.675287	5.82102e-27	1.96313e-25	ENSG00000182774.12	RPS17	6218
ENSG00000126709	9623.53	6.89255	0.66498	6.10738e-27	2.05434e-25	ENSG00000126709.15	IFI6	2537
ENSG00000173726	1246.69	-2.67615	0.254504	6.1089e-27	2.05434e-25	ENSG00000173726.11	TOMM20	9804
ENSG00000171476	473.795	-4.22235	0.412837	6.52564e-27	2.19135e-25	ENSG00000171476.22	HOPX	84525
ENSG00000177294	25.1104	8.40123	0.811611	6.66713e-27	2.23567e-25	ENSG00000177294.7	FBXO39	162517
ENSG00000132669	525.988	4.15759	0.406186	6.73333e-27	2.25466e-25	ENSG00000132669.13	RIN2	54453
ENSG00000173801	2295.97	5.87378	0.574056	6.75701e-27	2.25937e-25	ENSG00000173801.17	JUP	3728
ENSG00000134571	307.979	3.73979	0.362559	6.82391e-27	2.27851e-25	ENSG00000134571.10	MYBPC3	4607
ENSG00000261166	7.39005	5.91507	0.57807	7.13955e-27	2.38052e-25	ENSG00000261166.1	NA	NA
ENSG00000143110	7907.67	2.35519	0.223423	7.24304e-27	2.41161e-25	ENSG00000143110.11	C1orf162	128346
ENSG00000243646	3991.96	2.07584	0.196488	7.907e-27	2.62897e-25	ENSG00000243646.10	IL10RB	3588
ENSG00000168685	10233.5	-3.08196	0.295626	8.04201e-27	2.67008e-25	ENSG00000168685.15	IL7R	3575
ENSG00000109743	3493.56	2.90943	0.278413	8.37376e-27	2.77631e-25	ENSG00000109743.11	BST1	683
ENSG00000137054	338.998	-2.08297	0.197369	8.81836e-27	2.91961e-25	ENSG00000137054.16	POLR1E	64425
ENSG00000102317	3432.2	-2.62021	0.249947	9.32434e-27	3.0828e-25	ENSG00000102317.18	RBM3	5935
ENSG00000013563	1422.3	1.62548	0.153461	9.40933e-27	3.10653e-25	ENSG00000013563.14	DNASE1L1	1774
ENSG00000119655	5329.4	2.33988	0.22258	1.00324e-26	3.30299e-25	ENSG00000119655.10	NPC2	10577
ENSG00000239911	43.5548	-2.90353	0.278279	1.00257e-26	3.30299e-25	ENSG00000239911.2	NA	NA
ENSG00000232680	17.5765	5.07534	0.501664	1.01957e-26	3.35205e-25	ENSG00000232680.2	NA	NA
ENSG00000196743	2145.73	2.59299	0.247534	1.0535e-26	3.45878e-25	ENSG00000196743.8	GM2A	2760
ENSG00000100918	1082.76	3.01938	0.290104	1.0783e-26	3.53527e-25	ENSG00000100918.13	REC8	9985
ENSG00000003402	15356.4	2.15827	0.205053	1.09216e-26	3.57571e-25	ENSG00000003402.20	CFLAR	8837
ENSG00000128011	1040.07	3.34848	0.323649	1.10865e-26	3.62467e-25	ENSG00000128011.4	LRFN1	57622
ENSG00000237943	603.069	-2.78235	0.266552	1.16656e-26	3.80871e-25	ENSG00000237943.6	PRKCQ-AS1	439949
ENSG00000007944	1807.38	2.46952	0.235601	1.17039e-26	3.81592e-25	ENSG00000007944.15	MYLIP	29116
ENSG00000198216	206.563	4.87311	0.482389	1.19324e-26	3.88504e-25	ENSG00000198216.12	CACNA1E	777
ENSG00000167065	409.356	1.93705	0.183874	1.26474e-26	4.11216e-25	ENSG00000167065.13	DUSP18	150290
ENSG00000245552	66.9086	-3.35407	0.324658	1.28121e-26	4.15994e-25	ENSG00000245552.6	LOC101929295	101929295
ENSG00000224374	2.28901	10.3608	1.0278	1.33573e-26	4.33101e-25	ENSG00000224374.1	NA	NA
ENSG00000111913	26653.1	2.30985	0.220394	1.46217e-26	4.73446e-25	ENSG00000111913.18	RIPOR2	9750
ENSG00000186854	1193.04	-2.91581	0.280523	1.48957e-26	4.81653e-25	ENSG00000186854.11	TRABD2A	129293
ENSG00000162630	27.2105	-7.11014	0.690905	1.51506e-26	4.89226e-25	ENSG00000162630.5	B3GALT2	8707
ENSG00000169442	5517.5	-5.44615	0.539204	1.52732e-26	4.92508e-25	ENSG00000169442.9	CD52	1043
ENSG00000146021	195.043	-2.95647	0.284789	1.59148e-26	5.12496e-25	ENSG00000146021.15	KLHL3	26249
ENSG00000033800	3056.74	1.79254	0.170294	1.60732e-26	5.16888e-25	ENSG00000033800.13	PIAS1	8554
ENSG00000273174	34.8372	3.45709	0.33612	1.67471e-26	5.37827e-25	ENSG00000273174.1	NA	NA
ENSG00000204791	12.5252	6.87988	0.67024	1.697e-26	5.44243e-25	ENSG00000204791.10	NA	NA
ENSG00000245937	255.298	-1.85241	0.176184	1.71944e-26	5.50689e-25	ENSG00000245937.7	LINC01184	644873
ENSG00000148358	1642.52	1.54353	0.146427	1.75487e-26	5.61271e-25	ENSG00000148358.19	GPR107	57720
ENSG00000163606	161.048	-3.75673	0.367716	1.82826e-26	5.83952e-25	ENSG00000163606.11	CD200R1	131450
ENSG00000164828	942.004	-1.84938	0.176164	2.04397e-26	6.51966e-25	ENSG00000164828.18	SUN1	23353
ENSG00000237927	35.4131	4.96545	0.494237	2.06726e-26	6.58502e-25	ENSG00000237927.1	NA	NA
ENSG00000286177	116.573	3.13135	0.303332	2.13577e-26	6.79404e-25	ENSG00000286177.1	LOC105372401	105372401
ENSG00000090061	2764.91	1.96261	0.187234	2.14963e-26	6.82335e-25	ENSG00000090061.17	CCNK	8812
ENSG00000180758	231.741	-2.52922	0.242817	2.15077e-26	6.82335e-25	ENSG00000180758.12	GPR157	80045
ENSG00000107679	715.589	-3.07425	0.297585	2.19312e-26	6.94834e-25	ENSG00000107679.14	PLEKHA1	59338
ENSG00000234431	419.434	3.13641	0.304114	2.34533e-26	7.42058e-25	ENSG00000234431.2	NA	NA
ENSG00000171631	94.0786	4.92973	0.491426	2.421e-26	7.6497e-25	ENSG00000171631.14	P2RY6	5031
ENSG00000063177	18684.8	-2.41844	0.232148	2.46277e-26	7.77112e-25	ENSG00000063177.13	RPL18	6141
ENSG00000196177	292.973	-2.65993	0.256132	2.46603e-26	7.77112e-25	ENSG00000196177.12	ACADSB	36
ENSG00000111321	2987.12	2.45947	0.236334	2.61437e-26	8.22757e-25	ENSG00000111321.11	LTBR	4055
ENSG00000175550	4219.05	3.06538	0.297182	2.62711e-26	8.25664e-25	ENSG00000175550.8	DRAP1	10589
ENSG00000160888	5919.97	2.44961	0.235374	2.63475e-26	8.26959e-25	ENSG00000160888.7	IER2	9592
ENSG00000204619	4198.65	1.61573	0.153949	2.66205e-26	8.34415e-25	ENSG00000204619.8	PPP1R11	6992
ENSG00000177674	5605.65	2.79272	0.269636	2.68037e-26	8.39041e-25	ENSG00000177674.16	AGTRAP	57085
ENSG00000101842	297.348	-2.58272	0.248662	2.72108e-26	8.50063e-25	ENSG00000101842.13	VSIG1	340547
ENSG00000273015	342.318	-2.72867	0.263245	2.7228e-26	8.50063e-25	ENSG00000273015.2	NA	NA
ENSG00000272563	46.7091	2.89655	0.280179	2.76262e-26	8.61351e-25	ENSG00000272563.1	NA	NA
ENSG00000108950	78.1477	7.756	0.757311	2.79762e-26	8.71111e-25	ENSG00000108950.12	FAM20A	54757
ENSG00000243155	89.3736	2.42966	0.233555	2.83266e-26	8.80857e-25	ENSG00000243155.1	NA	NA
ENSG00000100814	384.767	-1.9611	0.18765	2.99366e-26	9.29694e-25	ENSG00000100814.18	CCNB1IP1	57820
ENSG00000215246	36.3143	2.95992	0.286886	3.07909e-26	9.54964e-25	ENSG00000215246.5	LOC100506688	100506688
ENSG00000279088	422.59	-1.96227	0.187823	3.09889e-26	9.59841e-25	ENSG00000279088.1	NA	NA
ENSG00000177383	223.064	-1.95315	0.187021	3.26323e-26	1.00941e-24	ENSG00000177383.4	MAGEF1	64110
ENSG00000168395	796.985	-1.7151	0.164036	3.66616e-26	1.13257e-24	ENSG00000168395.15	ING5	84289
ENSG00000171130	1306.18	-2.33456	0.224762	3.79998e-26	1.17237e-24	ENSG00000171130.18	ATP6V0E2	155066
ENSG00000107290	4253.33	1.48885	0.142223	4.01491e-26	1.23705e-24	ENSG00000107290.14	SETX	23064
ENSG00000143376	2894.96	1.93359	0.185488	4.07537e-26	1.25404e-24	ENSG00000143376.14	SNX27	81609
ENSG00000107099	9854.21	1.96432	0.18852	4.14204e-26	1.27289e-24	ENSG00000107099.15	DOCK8	81704
ENSG00000260325	9.36898	8.63069	0.849856	4.17071e-26	1.28003e-24	ENSG00000260325.1	HSPB9	94086
ENSG00000170956	4605.68	3.17393	0.309767	4.3821e-26	1.34316e-24	ENSG00000170956.17	CEACAM3	1084
ENSG00000064419	2002.3	1.5981	0.152958	4.4653e-26	1.36688e-24	ENSG00000064419.13	TNPO3	23534
ENSG00000101236	6947.84	3.13989	0.306437	4.65655e-26	1.42357e-24	ENSG00000101236.17	RNF24	11237
ENSG00000135596	6156.51	1.86346	0.178901	4.77787e-26	1.45877e-24	ENSG00000135596.18	MICAL1	64780
ENSG00000103319	513.798	-1.74102	0.167002	4.92305e-26	1.49921e-24	ENSG00000103319.12	EEF2K	29904
ENSG00000154127	944.235	1.88359	0.180916	4.91736e-26	1.49921e-24	ENSG00000154127.10	UBASH3B	84959
ENSG00000100139	819.743	2.09543	0.201765	5.13253e-26	1.56098e-24	ENSG00000100139.13	MICALL1	85377
ENSG00000168795	276.022	-1.94961	0.187507	5.30933e-26	1.61267e-24	ENSG00000168795.5	ZBTB5	9925
ENSG00000142534	30517.5	-2.73089	0.265165	5.43334e-26	1.64821e-24	ENSG00000142534.7	RPS11	6205
ENSG00000100211	212.907	-1.48008	0.141842	5.78088e-26	1.75138e-24	ENSG00000100211.10	CBY1	25776
ENSG00000178690	27.3959	2.85275	0.277671	5.79684e-26	1.75395e-24	ENSG00000178690.3	DYNAP	284254
ENSG00000125900	107.162	3.29663	0.323399	5.9458e-26	1.79672e-24	ENSG00000125900.13	SIRPD	128646
ENSG00000261218	301.009	3.11207	0.304288	5.96833e-26	1.80121e-24	ENSG00000261218.5	NA	NA
ENSG00000204116	203.538	-2.89856	0.282554	6.30208e-26	1.8995e-24	ENSG00000204116.11	CHIC1	53344
ENSG00000150337	1771.88	4.84172	0.48747	6.73935e-26	2.0287e-24	ENSG00000150337.13	FCGR1A	2209
ENSG00000224032	282.788	-2.8405	0.276985	7.18314e-26	2.15953e-24	ENSG00000224032.6	NA	NA
ENSG00000067221	265.352	2.28194	0.220883	7.27214e-26	2.1835e-24	ENSG00000067221.14	STOML1	9399
ENSG00000238005	132.55	3.5917	0.355122	7.38236e-26	2.21377e-24	ENSG00000238005.3	LOC101927851	101927851
ENSG00000166016	160.43	4.67002	0.47019	7.44908e-26	2.23093e-24	ENSG00000166016.6	ABTB2	25841
ENSG00000155287	1511.08	1.50939	0.14505	7.58851e-26	2.2698e-24	ENSG00000155287.11	SLC25A28	81894
ENSG00000108691	157.908	10.1306	1.01968	7.63867e-26	2.28191e-24	ENSG00000108691.9	CCL2	6347
ENSG00000128739	2559.04	-1.94998	0.188223	7.86531e-26	2.34663e-24	ENSG00000128739.22	SNRPN	6638
ENSG00000267547	119.829	3.19454	0.313668	7.95897e-26	2.37157e-24	ENSG00000267547.1	NA	NA
ENSG00000233785	15.5806	6.52803	0.648179	8.48982e-26	2.52655e-24	ENSG00000233785.1	NA	NA
ENSG00000100731	4166.03	2.5914	0.252263	8.79532e-26	2.61417e-24	ENSG00000100731.15	PCNX1	22990
ENSG00000119522	1630.32	2.66941	0.260161	8.87653e-26	2.63498e-24	ENSG00000119522.16	DENND1A	57706
ENSG00000197063	779.707	2.13689	0.206938	9.08892e-26	2.69462e-24	ENSG00000197063.11	MAFG	4097
ENSG00000144118	4731.87	2.5872	0.252029	9.52984e-26	2.82179e-24	ENSG00000144118.14	RALB	5899
ENSG00000159445	1012.65	-2.44139	0.237389	9.60444e-26	2.84031e-24	ENSG00000159445.13	THEM4	117145
ENSG00000127995	280.349	-3.45078	0.341161	9.79614e-26	2.89336e-24	ENSG00000127995.17	CASD1	64921
ENSG00000035115	468.31	-2.84067	0.277942	1.02756e-25	3.03116e-24	ENSG00000035115.21	SH3YL1	26751
ENSG00000221946	114.172	-3.68563	0.366366	1.05077e-25	3.09576e-24	ENSG00000221946.7	FXYD7	53822
ENSG00000075399	1410.48	2.6774	0.261536	1.11641e-25	3.28504e-24	ENSG00000075399.14	VPS9D1	9605
ENSG00000183087	257.596	3.33834	0.329894	1.17182e-25	3.44377e-24	ENSG00000183087.15	GAS6	2621
ENSG00000234745	288453	2.39005	0.232924	1.3086e-25	3.84094e-24	ENSG00000234745.11	HLA-B	3106
ENSG00000143119	24152.6	1.47	0.142016	1.40618e-25	4.12221e-24	ENSG00000143119.14	CD53	963
ENSG00000054598	8.88443	7.57578	0.751662	1.4843e-25	4.34582e-24	ENSG00000054598.8	FOXC1	2296
ENSG00000160216	2700.76	1.90892	0.18529	1.49735e-25	4.37857e-24	ENSG00000160216.19	AGPAT3	56894
ENSG00000165091	49.1352	2.68269	0.26294	1.58116e-25	4.61793e-24	ENSG00000165091.17	TMC1	117531
ENSG00000163464	40779.8	3.65186	0.364239	1.59154e-25	4.64249e-24	ENSG00000163464.7	CXCR1	3577
ENSG00000168899	881.466	3.66203	0.365354	1.6021e-25	4.66752e-24	ENSG00000168899.5	VAMP5	10791
ENSG00000127666	721.121	2.10932	0.205341	1.64283e-25	4.78026e-24	ENSG00000127666.9	TICAM1	148022
ENSG00000187325	119.408	-3.91362	0.392616	1.65774e-25	4.81769e-24	ENSG00000187325.5	TAF9B	51616
ENSG00000203896	1640.12	-3.2248	0.319092	1.67371e-25	4.8581e-24	ENSG00000203896.10	LIME1	54923
ENSG00000204628	31125.3	-1.66406	0.16143	1.80435e-25	5.23084e-24	ENSG00000204628.11	RACK1	10399
ENSG00000172775	3981.49	1.26192	0.12196	1.82288e-25	5.27805e-24	ENSG00000172775.17	PSME3IP1	80011
ENSG00000113456	301.16	-2.44436	0.239197	1.88021e-25	5.43737e-24	ENSG00000113456.19	RAD1	5810
ENSG00000025708	17073	3.93619	0.395591	1.89618e-25	5.47682e-24	ENSG00000025708.14	TYMP	1890
ENSG00000092010	12504.5	2.05296	0.200007	1.89895e-25	5.4781e-24	ENSG00000092010.15	PSME1	5720
ENSG00000139714	215.745	-2.55189	0.250109	1.90786e-25	5.49707e-24	ENSG00000139714.12	MORN3	283385
ENSG00000184557	1900.2	4.08577	0.41206	2.00382e-25	5.76649e-24	ENSG00000184557.4	SOCS3	9021
ENSG00000123983	735.034	2.16943	0.211856	2.13743e-25	6.14347e-24	ENSG00000123983.14	ACSL3	2181
ENSG00000000938	25692	2.16475	0.211437	2.19207e-25	6.29285e-24	ENSG00000000938.13	FGR	2268
ENSG00000125691	3736.15	-7.53795	0.750884	2.21432e-25	6.34898e-24	ENSG00000125691.13	RPL23	9349
ENSG00000137726	473.347	3.16139	0.313414	2.29498e-25	6.57224e-24	ENSG00000137726.17	FXYD6	53826
ENSG00000181754	508.844	-2.52794	0.248127	2.30338e-25	6.58828e-24	ENSG00000181754.7	AMIGO1	57463
ENSG00000116977	2634.98	1.92782	0.187926	2.31451e-25	6.6121e-24	ENSG00000116977.18	LGALS8	3964
ENSG00000080815	4511.23	1.76466	0.171803	2.39191e-25	6.82493e-24	ENSG00000080815.19	PSEN1	5663
ENSG00000185201	157223	3.68056	0.36902	2.536e-25	7.2273e-24	ENSG00000185201.16	IFITM2	10581
ENSG00000138095	1158.13	-2.44867	0.240409	2.63988e-25	7.51424e-24	ENSG00000138095.19	LRPPRC	10128
ENSG00000184361	13.3125	6.66632	0.668576	2.70415e-25	7.68788e-24	ENSG00000184361.13	SPATA32	124783
ENSG00000137078	1513.75	-2.16746	0.212136	2.71208e-25	7.70113e-24	ENSG00000137078.9	SIT1	27240
ENSG00000271425	532.124	2.37613	0.233159	2.74483e-25	7.78474e-24	ENSG00000271425.8	NBPF10	100132406
ENSG00000179818	1113.87	1.83594	0.179109	2.76503e-25	7.8326e-24	ENSG00000179818.13	PCBP1-AS1	400960
ENSG00000169026	251.896	2.97681	0.2947	2.77084e-25	7.83961e-24	ENSG00000169026.12	SLC49A3	84179
ENSG00000196396	2849.02	1.42224	0.138261	2.88515e-25	8.15323e-24	ENSG00000196396.10	PTPN1	5770
ENSG00000183161	352.724	-1.88031	0.183665	3.01246e-25	8.50279e-24	ENSG00000183161.5	FANCF	2188
ENSG00000164323	342	-3.18982	0.317268	3.03898e-25	8.56739e-24	ENSG00000164323.14	CFAP97	57587
ENSG00000089351	4103.26	2.33409	0.229149	3.05431e-25	8.6003e-24	ENSG00000089351.14	GRAMD1A	57655
ENSG00000239511	43.8577	6.17553	0.624447	3.29008e-25	9.2531e-24	ENSG00000239511.2	NA	NA
ENSG00000165475	440.952	-1.7133	0.16726	3.36646e-25	9.45661e-24	ENSG00000165475.15	CRYL1	51084
ENSG00000197776	51.7188	-4.18924	0.425841	3.61221e-25	1.01349e-23	ENSG00000197776.8	KLHDC1	122773
ENSG00000286076	10.0654	6.79956	0.683283	3.74022e-25	1.04815e-23	ENSG00000286076.1	NA	NA
ENSG00000186431	1628.07	3.47183	0.348063	3.87879e-25	1.08569e-23	ENSG00000186431.19	FCAR	2204
ENSG00000163875	1197.73	-1.41601	0.13811	4.12411e-25	1.15299e-23	ENSG00000163875.15	MEAF6	64769
ENSG00000175928	85.799	5.31633	0.544744	4.18003e-25	1.16724e-23	ENSG00000175928.5	LRRN1	57633
ENSG00000130956	430.711	-2.08111	0.20436	4.23776e-25	1.18195e-23	ENSG00000130956.14	HABP4	22927
ENSG00000136026	3324.27	2.99682	0.298053	4.29124e-25	1.19545e-23	ENSG00000136026.14	CKAP4	10970
ENSG00000156521	691.341	-1.53321	0.149777	4.32259e-25	1.20276e-23	ENSG00000156521.14	TYSND1	219743
ENSG00000272106	117.962	-1.75448	0.171773	4.37632e-25	1.21628e-23	ENSG00000272106.1	NA	NA
ENSG00000243335	867.746	-1.89768	0.186127	4.56615e-25	1.26754e-23	ENSG00000243335.9	KCTD7	154881
ENSG00000259182	19.4793	5.40954	0.554862	4.97316e-25	1.37889e-23	ENSG00000259182.5	NA	NA
ENSG00000272316	105.584	-3.65424	0.368675	4.99414e-25	1.38308e-23	ENSG00000272316.1	NA	NA
ENSG00000204387	1449.71	-2.71313	0.269075	5.12494e-25	1.41764e-23	ENSG00000204387.13	SNHG32	50854
ENSG00000076685	3750.56	2.07132	0.203835	5.35923e-25	1.48071e-23	ENSG00000076685.18	NT5C2	22978
ENSG00000214688	804.243	3.7193	0.376093	5.45742e-25	1.50607e-23	ENSG00000214688.6	C10orf105	414152
ENSG00000137962	80.2881	2.73461	0.271566	5.67869e-25	1.5653e-23	ENSG00000137962.13	ARHGAP29	9411
ENSG00000101337	2686.66	1.60056	0.156875	5.7302e-25	1.57765e-23	ENSG00000101337.15	TM9SF4	9777
ENSG00000164398	312.231	-2.86784	0.285442	5.77691e-25	1.58865e-23	ENSG00000164398.13	ACSL6	23305
ENSG00000121410	87.0581	-4.21118	0.430345	5.82483e-25	1.59996e-23	ENSG00000121410.11	A1BG	1
ENSG00000174684	114.135	-2.12584	0.209612	6.1812e-25	1.69587e-23	ENSG00000174684.7	B4GAT1	11041
ENSG00000138621	1186.2	2.35932	0.233315	6.29096e-25	1.72223e-23	ENSG00000138621.12	PPCDC	60490
ENSG00000163171	4725.66	2.43519	0.241052	6.29192e-25	1.72223e-23	ENSG00000163171.7	CDC42EP3	10602
ENSG00000143753	1833.9	1.70138	0.167105	6.44723e-25	1.76269e-23	ENSG00000143753.13	DEGS1	8560
ENSG00000158869	19573.8	3.38695	0.340705	6.46705e-25	1.76606e-23	ENSG00000158869.11	FCER1G	2207
ENSG00000171475	2627.04	1.94148	0.191212	6.7165e-25	1.83206e-23	ENSG00000171475.14	WIPF2	147179
ENSG00000021355	6676.04	2.44408	0.242128	6.75788e-25	1.84121e-23	ENSG00000021355.13	SERPINB1	1992
ENSG00000084092	678.864	-0.960562	0.0937053	6.87326e-25	1.87048e-23	ENSG00000084092.7	NOA1	84273
ENSG00000182557	244.727	-4.37349	0.448922	6.91298e-25	1.87912e-23	ENSG00000182557.8	SPNS3	201305
ENSG00000174738	463.495	-2.66404	0.264857	7.10036e-25	1.92581e-23	ENSG00000174738.13	NR1D2	9975
ENSG00000249173	13.9222	8.50375	0.860433	7.10931e-25	1.92581e-23	ENSG00000249173.5	LINC01093	100506229
ENSG00000260711	264.766	-2.72192	0.270848	7.10526e-25	1.92581e-23	ENSG00000260711.2	NA	NA
ENSG00000184060	708.121	2.49857	0.247857	7.19233e-25	1.94606e-23	ENSG00000184060.11	ADAP2	55803
ENSG00000095383	1300.95	2.57906	0.256229	7.49244e-25	2.02494e-23	ENSG00000095383.20	TBC1D2	55357
ENSG00000118922	739.316	-2.93337	0.293065	7.57974e-25	2.04618e-23	ENSG00000118922.17	KLF12	11278
ENSG00000149212	1674.38	-3.77464	0.383509	7.75928e-25	2.09225e-23	ENSG00000149212.11	SESN3	143686
ENSG00000203880	882.816	-3.17995	0.319363	8.2294e-25	2.21648e-23	ENSG00000203880.12	PCMTD2	55251
ENSG00000078589	858.093	-3.47811	0.351534	8.5924e-25	2.3116e-23	ENSG00000078589.13	P2RY10	27334
ENSG00000133812	846.535	1.99431	0.197189	9.54153e-25	2.56401e-23	ENSG00000133812.15	SBF2	81846
ENSG00000236263	111.179	3.21147	0.323452	1.03075e-24	2.7667e-23	ENSG00000236263.1	NA	NA
ENSG00000141526	9948.48	3.22179	0.324714	1.08206e-24	2.90109e-23	ENSG00000141526.16	SLC16A3	9123
ENSG00000168421	1356.12	-1.94648	0.192609	1.08739e-24	2.91208e-23	ENSG00000168421.13	RHOH	399
ENSG00000196664	687.436	3.10713	0.312653	1.14253e-24	3.05626e-23	ENSG00000196664.5	TLR7	51284
ENSG00000152102	1883.98	-1.52817	0.150671	1.14417e-24	3.05718e-23	ENSG00000152102.18	FAM168B	130074
ENSG00000105355	3444.25	2.88825	0.289642	1.1932e-24	3.18457e-23	ENSG00000105355.9	PLIN3	10226
ENSG00000182197	502.586	2.67139	0.266991	1.19889e-24	3.19612e-23	ENSG00000182197.11	EXT1	2131
ENSG00000154016	1685.17	-2.13224	0.21172	1.26273e-24	3.36252e-23	ENSG00000154016.13	GRAP	10750
ENSG00000147604	5452.17	-7.04583	0.716102	1.36319e-24	3.62592e-23	ENSG00000147604.14	RPL7	6129
ENSG00000138035	722.448	3.32475	0.336582	1.37407e-24	3.65074e-23	ENSG00000138035.15	PNPT1	87178
ENSG00000196778	69.7049	2.88554	0.289794	1.38802e-24	3.68366e-23	ENSG00000196778.3	OR52K1	390036
ENSG00000100100	4206.82	-2.10202	0.208898	1.42611e-24	3.78047e-23	ENSG00000100100.12	PIK3IP1	113791
ENSG00000164733	18384.5	2.45187	0.244739	1.44331e-24	3.82178e-23	ENSG00000164733.21	CTSB	1508
ENSG00000179639	371.952	-5.93806	0.611944	1.46776e-24	3.88214e-23	ENSG00000179639.10	FCER1A	2205
ENSG00000143382	1480.61	3.2277	0.326403	1.49147e-24	3.94043e-23	ENSG00000143382.14	ADAMTSL4	54507
ENSG00000105339	9252.65	2.59873	0.26002	1.49491e-24	3.94508e-23	ENSG00000105339.10	DENND3	22898
ENSG00000137628	1913.75	5.44962	0.565332	1.50995e-24	3.98032e-23	ENSG00000137628.17	DDX60	55601
ENSG00000133313	4180.91	2.3329	0.232769	1.61984e-24	4.2652e-23	ENSG00000133313.15	CNDP2	55748
ENSG00000105372	18453.8	-2.2024	0.219456	1.66348e-24	4.37524e-23	ENSG00000105372.7	RPS19	6223
ENSG00000135636	11432.9	4.00298	0.412178	1.77194e-24	4.65011e-23	ENSG00000135636.14	DYSF	8291
ENSG00000277452	15.2285	4.66774	0.485594	1.77013e-24	4.65011e-23	ENSG00000277452.1	RN7SL473P	106479396
ENSG00000100605	8151.45	2.86438	0.288364	1.82878e-24	4.79393e-23	ENSG00000100605.17	ITPK1	3705
ENSG00000111843	360.301	-3.08864	0.312426	1.98618e-24	5.20075e-23	ENSG00000111843.14	TMEM14C	51522
ENSG00000196975	1250.42	1.99968	0.199211	2.04706e-24	5.3542e-23	ENSG00000196975.16	ANXA4	307
ENSG00000179604	360.655	2.64277	0.265433	2.05152e-24	5.35991e-23	ENSG00000179604.10	CDC42EP4	23580
ENSG00000101160	13437.9	2.01475	0.200788	2.09255e-24	5.46105e-23	ENSG00000101160.14	CTSZ	1522
ENSG00000084234	15130.7	2.21638	0.221395	2.10046e-24	5.46956e-23	ENSG00000084234.17	APLP2	334
ENSG00000165724	265.984	-1.57329	0.156103	2.09894e-24	5.46956e-23	ENSG00000165724.6	ZMYND19	116225
ENSG00000127152	1931.77	-2.24501	0.224455	2.22042e-24	5.77556e-23	ENSG00000127152.18	BCL11B	64919
ENSG00000157184	599.751	1.2657	0.125456	2.60281e-24	6.76271e-23	ENSG00000157184.7	CPT2	1376
ENSG00000127952	962.714	2.33386	0.234121	2.78192e-24	7.2201e-23	ENSG00000127952.17	STYXL1	51657
ENSG00000204856	123.639	-2.17157	0.217673	3.1429e-24	8.14799e-23	ENSG00000204856.12	FAM216A	29902
ENSG00000269220	529.661	1.86947	0.186787	3.1647e-24	8.1955e-23	ENSG00000269220.1	LINC00528	200298
ENSG00000231528	137.372	6.17426	0.639817	3.42262e-24	8.85369e-23	ENSG00000231528.2	FAM225A	286333
ENSG00000266173	1909.88	1.4362	0.143057	3.5928e-24	9.28371e-23	ENSG00000266173.7	STRADA	92335
ENSG00000261644	237.566	1.97814	0.198148	3.64733e-24	9.41426e-23	ENSG00000261644.2	NA	NA
ENSG00000151623	163.9	-2.96485	0.301226	3.80965e-24	9.82247e-23	ENSG00000151623.15	NR3C2	4306
ENSG00000197771	2269.94	1.37242	0.136731	3.91804e-24	1.00909e-22	ENSG00000197771.12	MCMBP	79892
ENSG00000228719	4.54752	6.04433	0.628602	3.99329e-24	1.02622e-22	ENSG00000228719.1	NA	NA
ENSG00000283525	47.7084	4.58184	0.480446	3.98932e-24	1.02622e-22	ENSG00000283525.1	LOC105372412	105372412
ENSG00000030419	275.523	-4.09336	0.425934	4.01589e-24	1.0309e-22	ENSG00000030419.16	IKZF2	22807
ENSG00000069399	4091.2	3.06893	0.312574	4.03616e-24	1.03498e-22	ENSG00000069399.15	BCL3	602
ENSG00000204525	215409	2.62175	0.265104	4.13568e-24	1.05935e-22	ENSG00000204525.16	HLA-C	3107
ENSG00000146094	14441.8	3.22751	0.32982	4.14703e-24	1.0611e-22	ENSG00000146094.14	DOK3	79930
ENSG00000131634	761.423	-2.81369	0.285411	4.19329e-24	1.07177e-22	ENSG00000131634.14	TMEM204	79652
ENSG00000124614	6809.48	-4.73612	0.497732	4.32313e-24	1.10376e-22	ENSG00000124614.15	RPS10	6204
ENSG00000243649	17.8381	7.24245	0.744401	4.39207e-24	1.12014e-22	ENSG00000243649.8	CFB	629
ENSG00000138835	2374.72	1.9453	0.195159	4.40993e-24	1.12348e-22	ENSG00000138835.22	RGS3	5998
ENSG00000122406	9826.22	-3.8704	0.401377	4.53773e-24	1.15479e-22	ENSG00000122406.13	RPL5	6125
ENSG00000136436	3868.32	1.75055	0.175366	4.66057e-24	1.18477e-22	ENSG00000136436.14	CALCOCO2	10241
ENSG00000232450	18.3147	3.70885	0.383394	4.68758e-24	1.19035e-22	ENSG00000232450.1	RPS2P14	100270827
ENSG00000169905	1247.32	1.07331	0.106861	5.06078e-24	1.28374e-22	ENSG00000169905.12	TOR1AIP2	163590
ENSG00000140090	1645.15	2.49838	0.252757	5.18855e-24	1.31473e-22	ENSG00000140090.17	SLC24A4	123041
ENSG00000268027	283.706	-3.08291	0.315005	5.36642e-24	1.35834e-22	ENSG00000268027.5	NA	NA
ENSG00000168569	278.523	-1.93274	0.194371	5.70142e-24	1.44158e-22	ENSG00000168569.7	TMEM223	79064
ENSG00000120690	3834.88	2.17389	0.219265	5.82953e-24	1.47239e-22	ENSG00000120690.16	ELF1	1997
ENSG00000259959	65.1061	-2.64636	0.26874	6.07121e-24	1.53179e-22	ENSG00000259959.1	NA	NA
ENSG00000176055	77.8744	-3.72556	0.386347	6.10654e-24	1.53906e-22	ENSG00000176055.10	MBLAC2	153364
ENSG00000173120	6652.73	1.41652	0.14182	6.15467e-24	1.54953e-22	ENSG00000173120.15	KDM2A	22992
ENSG00000064999	698.42	2.1226	0.214124	6.28542e-24	1.58076e-22	ENSG00000064999.15	ANKS1A	23294
ENSG00000204264	7332.05	1.75182	0.17605	6.3938e-24	1.6063e-22	ENSG00000204264.10	PSMB8	5696
ENSG00000169136	833.839	3.00532	0.307444	6.91925e-24	1.73645e-22	ENSG00000169136.11	ATF5	22809
ENSG00000181789	3323.96	1.91346	0.192776	6.95025e-24	1.74237e-22	ENSG00000181789.14	COPG1	22820
ENSG00000140743	733.552	-2.16228	0.218562	7.30666e-24	1.82977e-22	ENSG00000140743.8	CDR2	1039
ENSG00000166887	3156.63	1.50754	0.151344	7.36738e-24	1.84302e-22	ENSG00000166887.15	VPS39	23339
ENSG00000196814	433.367	2.26303	0.229062	7.41854e-24	1.85385e-22	ENSG00000196814.15	MVB12B	89853
ENSG00000282556	100.847	2.86977	0.293118	7.49755e-24	1.87161e-22	ENSG00000282556.2	LOC101927825	101927825
ENSG00000102245	958.059	-2.45999	0.249708	7.60086e-24	1.89538e-22	ENSG00000102245.7	CD40LG	959
ENSG00000285410	474.943	-1.72114	0.173241	7.72594e-24	1.92454e-22	ENSG00000285410.1	GABPB1-IT1	55056
ENSG00000163807	772.182	-2.47638	0.251497	7.80073e-24	1.94111e-22	ENSG00000163807.6	KIAA1143	57456
ENSG00000185442	71.4505	3.51618	0.363994	8.00229e-24	1.98917e-22	ENSG00000185442.13	FAM174B	400451
ENSG00000169884	151.163	-2.9968	0.307083	8.24114e-24	2.04638e-22	ENSG00000169884.14	WNT10B	7480
ENSG00000265681	4307.5	-6.96529	0.721925	8.2519e-24	2.04689e-22	ENSG00000265681.7	RPL17	6139
ENSG00000137154	17255.5	-4.08003	0.428037	8.79154e-24	2.17845e-22	ENSG00000137154.12	RPS6	6194
ENSG00000124785	31.1135	6.25825	0.654451	8.88379e-24	2.199e-22	ENSG00000124785.9	NRN1	51299
ENSG00000183019	1115.55	4.94712	0.524669	9.17833e-24	2.26952e-22	ENSG00000183019.7	MCEMP1	199675
ENSG00000112182	691.13	-2.77417	0.283536	9.31693e-24	2.30137e-22	ENSG00000112182.15	BACH2	60468
ENSG00000131042	10730.9	2.51229	0.255756	9.37973e-24	2.31445e-22	ENSG00000131042.14	LILRB2	10288
ENSG00000144935	23.4324	-6.1853	0.647981	9.48713e-24	2.3385e-22	ENSG00000144935.15	TRPC1	7220
ENSG00000085644	942.88	2.23483	0.22673	9.63687e-24	2.37045e-22	ENSG00000085644.13	ZNF213	7760
ENSG00000187109	5845	-2.428	0.24695	9.63206e-24	2.37045e-22	ENSG00000187109.14	NAP1L1	4673
ENSG00000211772	16539.6	-2.37189	0.241125	9.88956e-24	2.43007e-22	ENSG00000211772.11	TRBC2	28638
ENSG00000107745	2335.09	1.96434	0.19872	9.90231e-24	2.43066e-22	ENSG00000107745.19	MICU1	10367
ENSG00000105205	917.654	-6.05833	0.636207	9.93094e-24	2.43515e-22	ENSG00000105205.7	CLC	1178
ENSG00000235532	143.288	-3.59057	0.373365	1.04455e-23	2.55865e-22	ENSG00000235532.1	LINC00402	100507612
ENSG00000087266	8562.27	2.18715	0.222036	1.08649e-23	2.65863e-22	ENSG00000087266.16	SH3BP2	6452
ENSG00000197208	727.46	3.30861	0.342136	1.0976e-23	2.68303e-22	ENSG00000197208.6	SLC22A4	6583
ENSG00000144152	96.4444	-2.9685	0.304955	1.10387e-23	2.69554e-22	ENSG00000144152.13	FBLN7	129804
ENSG00000100284	3631.57	2.62445	0.268141	1.13314e-23	2.76417e-22	ENSG00000100284.21	TOM1	10043
ENSG00000175573	2211.82	2.06341	0.209304	1.15806e-23	2.81952e-22	ENSG00000175573.7	C11orf68	83638
ENSG00000180509	209.848	3.989	0.418951	1.15916e-23	2.81952e-22	ENSG00000180509.12	KCNE1	3753
ENSG00000251161	14.0323	4.44506	0.470776	1.15943e-23	2.81952e-22	ENSG00000251161.3	NA	NA
ENSG00000165138	222.143	-2.32079	0.236184	1.17338e-23	2.85051e-22	ENSG00000165138.18	ANKS6	203286
ENSG00000204252	1176.29	-2.98293	0.306786	1.19989e-23	2.9119e-22	ENSG00000204252.14	HLA-DOA	3111
ENSG00000204852	337.276	-3.09078	0.318579	1.22139e-23	2.96101e-22	ENSG00000204852.15	TCTN1	79600
ENSG00000186020	282.689	-2.55304	0.260786	1.22997e-23	2.97875e-22	ENSG00000186020.13	ZNF529	57711
ENSG00000225190	3063.09	1.96285	0.199089	1.28335e-23	3.10484e-22	ENSG00000225190.11	PLEKHM1	9842
ENSG00000114812	935.451	-2.02076	0.205116	1.29637e-23	3.13312e-22	ENSG00000114812.13	VIPR1	7433
ENSG00000137959	8031.86	8.32902	0.867868	1.30504e-23	3.15083e-22	ENSG00000137959.16	IFI44L	10964
ENSG00000089234	824.006	1.14581	0.115264	1.32558e-23	3.19714e-22	ENSG00000089234.16	BRAP	8315
ENSG00000122694	9608.08	1.95186	0.19804	1.34124e-23	3.2316e-22	ENSG00000122694.16	GLIPR2	152007
ENSG00000263753	510.234	-1.8891	0.191577	1.36487e-23	3.28519e-22	ENSG00000263753.7	LINC00667	339290
ENSG00000152495	920.987	-2.94263	0.303301	1.5828e-23	3.80584e-22	ENSG00000152495.11	CAMK4	814
ENSG00000124762	1559.47	3.88904	0.408968	1.58821e-23	3.81494e-22	ENSG00000124762.13	CDKN1A	1026
ENSG00000260296	31.859	-4.41537	0.46936	1.68035e-23	4.03216e-22	ENSG00000260296.1	NA	NA
ENSG00000135604	1775.16	2.95941	0.305431	1.74222e-23	4.17636e-22	ENSG00000135604.9	STX11	8676
ENSG00000244701	116.037	-2.29071	0.234019	1.76812e-23	4.23413e-22	ENSG00000244701.1	NA	NA
ENSG00000124151	2620.44	1.57626	0.159781	1.7944e-23	4.29269e-22	ENSG00000124151.19	NCOA3	8202
ENSG00000135469	304.256	-1.70771	0.173452	1.91363e-23	4.57329e-22	ENSG00000135469.13	COQ10A	93058
ENSG00000159314	8871.36	1.84406	0.18757	1.91731e-23	4.57744e-22	ENSG00000159314.11	ARHGAP27	201176
ENSG00000188243	331.084	-8.08113	0.844393	1.93054e-23	4.60435e-22	ENSG00000188243.12	COMMD6	170622
ENSG00000265972	109311	2.02531	0.206524	2.0196e-23	4.81188e-22	ENSG00000265972.5	TXNIP	10628
ENSG00000144749	565.361	-2.36401	0.242109	2.04755e-23	4.87355e-22	ENSG00000144749.13	LRIG1	26018
ENSG00000167106	3858.14	-2.78894	0.287478	2.05342e-23	4.88258e-22	ENSG00000167106.12	FAM102A	399665
ENSG00000064932	6434.7	2.91925	0.301601	2.0594e-23	4.89184e-22	ENSG00000064932.16	SBNO2	22904
ENSG00000182022	7457.11	2.70606	0.27859	2.07905e-23	4.93355e-22	ENSG00000182022.18	CHST15	51363
ENSG00000069667	1161.56	-3.42286	0.357401	2.165e-23	5.13233e-22	ENSG00000069667.16	RORA	6095
ENSG00000218189	37.0972	6.04378	0.640436	2.19623e-23	5.20113e-22	ENSG00000218189.4	NA	NA
ENSG00000275832	33.5749	4.52605	0.483374	2.22399e-23	5.26159e-22	ENSG00000275832.5	ARHGAP23	57636
ENSG00000172673	493.597	-3.44927	0.360629	2.31466e-23	5.4706e-22	ENSG00000172673.10	THEMIS	387357
ENSG00000133943	3412.94	1.91118	0.194983	2.3961e-23	5.65739e-22	ENSG00000133943.20	DGLUCY	80017
ENSG00000198081	460.202	-2.31921	0.237849	2.47635e-23	5.84102e-22	ENSG00000198081.11	ZBTB14	7541
ENSG00000160685	6674.92	1.9358	0.197659	2.52946e-23	5.96031e-22	ENSG00000160685.13	ZBTB7B	51043
ENSG00000273076	15.1722	3.96283	0.419572	2.54097e-23	5.98143e-22	ENSG00000273076.1	NA	NA
ENSG00000178719	7871.85	3.10985	0.3232	2.56548e-23	6.03311e-22	ENSG00000178719.17	GRINA	2907
ENSG00000132286	722.301	-1.30224	0.132134	2.62453e-23	6.16582e-22	ENSG00000132286.12	TIMM10B	26515
ENSG00000198915	253.705	2.39874	0.246455	2.66086e-23	6.24492e-22	ENSG00000198915.11	RASGEF1A	221002
ENSG00000214708	9.92562	5.91318	0.629267	2.68721e-23	6.30049e-22	ENSG00000214708.4	LOC105371730	105371730
ENSG00000162913	29.2937	-4.04635	0.429473	2.69783e-23	6.3191e-22	ENSG00000162913.9	OBSCN-AS1	574407
ENSG00000123405	12917.9	3.16386	0.329358	2.70863e-23	6.33809e-22	ENSG00000123405.14	NFE2	4778
ENSG00000150977	3102.01	1.74111	0.177542	2.71617e-23	6.34942e-22	ENSG00000150977.10	RILPL2	196383
ENSG00000225648	115.056	-2.96317	0.307345	2.76667e-23	6.46106e-22	ENSG00000225648.5	SBDSP1	155370
ENSG00000196821	4172.55	1.34525	0.136691	2.8776e-23	6.71345e-22	ENSG00000196821.10	ILRUN	64771
ENSG00000115935	16093.2	1.81665	0.18554	2.93472e-23	6.83994e-22	ENSG00000115935.17	WIPF1	7456
ENSG00000122224	1837.69	-1.87844	0.192135	3.17682e-23	7.39688e-22	ENSG00000122224.18	LY9	4063
ENSG00000110079	293.396	4.62981	0.49711	3.22132e-23	7.49307e-22	ENSG00000110079.18	MS4A4A	51338
ENSG00000145901	11597.7	2.12641	0.218183	3.27772e-23	7.61674e-22	ENSG00000145901.15	TNIP1	10318
ENSG00000182809	340.099	-4.50773	0.483722	3.46475e-23	8.04342e-22	ENSG00000182809.10	CRIP2	1397
ENSG00000173281	2936.01	2.98248	0.31025	3.51351e-23	8.14857e-22	ENSG00000173281.5	PPP1R3B	79660
ENSG00000175203	2887.74	1.55923	0.159125	3.52929e-23	8.17713e-22	ENSG00000175203.15	DCTN2	10540
ENSG00000170653	1183.16	1.37594	0.140158	3.55011e-23	8.21728e-22	ENSG00000170653.19	ATF7	11016
ENSG00000140948	211.442	-1.87073	0.191655	3.74239e-23	8.65382e-22	ENSG00000140948.11	ZCCHC14	23174
ENSG00000079277	3208.67	2.46801	0.254793	3.82787e-23	8.84279e-22	ENSG00000079277.20	MKNK1	8569
ENSG00000198105	243.679	-2.25347	0.232061	3.98528e-23	9.19739e-22	ENSG00000198105.14	ZNF248	57209
ENSG00000066084	1724.7	2.0986	0.2157	3.98985e-23	9.19893e-22	ENSG00000066084.13	DIP2B	57609
ENSG00000197442	1990.62	1.97461	0.202697	4.05158e-23	9.33212e-22	ENSG00000197442.10	MAP3K5	4217
ENSG00000140563	2724.25	2.9247	0.304517	4.22449e-23	9.72087e-22	ENSG00000140563.15	MCTP2	55784
ENSG00000137757	294.74	5.02613	0.542517	4.36478e-23	1.00339e-21	ENSG00000137757.11	CASP5	838
ENSG00000224614	64.8722	3.40268	0.357868	4.37835e-23	1.00553e-21	ENSG00000224614.1	NA	NA
ENSG00000082397	979.3	3.3888	0.356321	4.40253e-23	1.01009e-21	ENSG00000082397.17	EPB41L3	23136
ENSG00000205138	310.731	-1.89314	0.194411	4.58792e-23	1.0516e-21	ENSG00000205138.3	SDHAF1	644096
ENSG00000251138	27.0766	2.78272	0.289268	4.5927e-23	1.05167e-21	ENSG00000251138.6	LINC02882	100507377
ENSG00000175137	3000.01	1.95332	0.200843	4.85526e-23	1.11072e-21	ENSG00000175137.11	SH3BP5L	80851
ENSG00000162614	164.536	4.86214	0.525474	4.96237e-23	1.13412e-21	ENSG00000162614.18	NEXN	91624
ENSG00000183690	58.4497	-3.82154	0.406442	5.06854e-23	1.15726e-21	ENSG00000183690.13	EFHC2	80258
ENSG00000137965	4197.69	7.39323	0.781331	5.89184e-23	1.34393e-21	ENSG00000137965.11	IFI44	10561
ENSG00000125652	484.594	-2.70277	0.281442	6.11215e-23	1.39284e-21	ENSG00000125652.8	ALKBH7	84266
ENSG00000163635	1101.47	2.27309	0.235298	6.3549e-23	1.44675e-21	ENSG00000163635.18	ATXN7	6314
ENSG00000275216	655.546	4.01102	0.429574	6.43386e-23	1.46332e-21	ENSG00000275216.2	NA	NA
ENSG00000054965	1029.09	1.54545	0.158685	6.44372e-23	1.46414e-21	ENSG00000054965.10	FAM168A	23201
ENSG00000129691	1607.37	1.37273	0.140779	6.85059e-23	1.55509e-21	ENSG00000129691.15	ASH2L	9070
ENSG00000125520	1316.58	-1.75914	0.181179	6.96187e-23	1.57883e-21	ENSG00000125520.14	SLC2A4RG	56731
ENSG00000162736	4494.1	1.9856	0.205044	7.06339e-23	1.60031e-21	ENSG00000162736.17	NCSTN	23385
ENSG00000105202	2710.68	-2.01744	0.208431	7.13417e-23	1.61479e-21	ENSG00000105202.9	FBL	2091
ENSG00000196547	4727.96	2.27931	0.236398	7.56267e-23	1.71014e-21	ENSG00000196547.15	MAN2A2	4122
ENSG00000243927	1093.51	-1.35411	0.138993	7.6074e-23	1.7186e-21	ENSG00000243927.6	MRPS6	64968
ENSG00000134575	724.07	2.13837	0.221416	7.67955e-23	1.73324e-21	ENSG00000134575.10	ACP2	53
ENSG00000134594	135.613	-1.94607	0.201053	7.69275e-23	1.73455e-21	ENSG00000134594.5	RAB33A	9363
ENSG00000182866	7259.72	-1.83858	0.189768	7.87175e-23	1.77321e-21	ENSG00000182866.17	LCK	3932
ENSG00000167395	1811.01	2.44738	0.254569	7.9814e-23	1.7962e-21	ENSG00000167395.10	ZNF646	9726
ENSG00000049245	3007.12	1.52208	0.156612	8.05513e-23	1.81106e-21	ENSG00000049245.13	VAMP3	9341
ENSG00000011422	3577.69	2.9538	0.310024	8.4303e-23	1.8936e-21	ENSG00000011422.12	PLAUR	5329
ENSG00000188242	163.222	-2.72475	0.284827	8.4483e-23	1.89583e-21	ENSG00000188242.4	PP7080	25845
ENSG00000124226	2126.61	1.28511	0.132129	9.59284e-23	2.15062e-21	ENSG00000124226.11	RNF114	55905
ENSG00000198182	89.4054	-2.44559	0.254901	9.66979e-23	2.16581e-21	ENSG00000198182.13	ZNF607	84775
ENSG00000092051	67.3877	3.93065	0.422185	9.71352e-23	2.17354e-21	ENSG00000092051.17	JPH4	84502
ENSG00000074410	13.0984	7.3499	0.781342	9.82663e-23	2.19676e-21	ENSG00000074410.14	CA12	771
ENSG00000171033	152.141	-3.66244	0.390994	9.85969e-23	2.20206e-21	ENSG00000171033.13	PKIA	5569
ENSG00000072518	4837.15	2.15258	0.223527	9.88222e-23	2.205e-21	ENSG00000072518.20	MARK2	2011
ENSG00000265975	81.3161	2.76679	0.289963	1.00136e-22	2.23219e-21	ENSG00000265975.1	NA	NA
ENSG00000106771	739.898	-2.15239	0.223564	1.01249e-22	2.25487e-21	ENSG00000106771.13	TMEM245	23731
ENSG00000175938	1306.87	1.88993	0.195712	1.0189e-22	2.26701e-21	ENSG00000175938.7	ORAI3	93129
ENSG00000138600	1595.79	1.99945	0.207338	1.03142e-22	2.2927e-21	ENSG00000138600.10	SPPL2A	84888
ENSG00000160570	4652.03	1.98661	0.205996	1.04101e-22	2.31184e-21	ENSG00000160570.14	DEDD2	162989
ENSG00000254413	342.298	2.76737	0.290154	1.04248e-22	2.31271e-21	ENSG00000254413.8	CHKB-CPT1B	386593
ENSG00000271913	35.9624	2.81524	0.295422	1.04337e-22	2.31271e-21	ENSG00000271913.6	TAGAP-AS1	105378083
ENSG00000165028	61.1977	-3.28319	0.347729	1.04662e-22	2.31774e-21	ENSG00000165028.12	NIPSNAP3B	55335
ENSG00000188021	1800.61	1.55446	0.160463	1.06123e-22	2.34787e-21	ENSG00000188021.8	UBQLN2	29978
ENSG00000101132	36.8242	-9.97742	1.08426	1.06366e-22	2.35105e-21	ENSG00000101132.10	PFDN4	5203
ENSG00000152465	602.473	-1.78676	0.184929	1.07793e-22	2.38034e-21	ENSG00000152465.18	NMT2	9397
ENSG00000121864	336.154	-2.57153	0.268873	1.08548e-22	2.39476e-21	ENSG00000121864.10	ZNF639	51193
ENSG00000100227	3812.18	1.22815	0.126385	1.11048e-22	2.44735e-21	ENSG00000100227.18	POLDIP3	84271
ENSG00000112245	845.335	3.1644	0.334528	1.11139e-22	2.44735e-21	ENSG00000112245.11	PTP4A1	7803
ENSG00000226287	113.293	-2.05891	0.21384	1.11951e-22	2.46292e-21	ENSG00000226287.8	TMEM191A	84222
ENSG00000242324	43.2038	3.1986	0.338553	1.16224e-22	2.55455e-21	ENSG00000242324.1	NA	NA
ENSG00000135363	1981.77	2.72149	0.285743	1.27323e-22	2.79589e-21	ENSG00000135363.12	LMO2	4005
ENSG00000168758	613.756	-2.01098	0.20904	1.27893e-22	2.80577e-21	ENSG00000168758.11	SEMA4C	54910
ENSG00000151148	1218.48	1.01656	0.104527	1.29813e-22	2.84525e-21	ENSG00000151148.14	UBE3B	89910
ENSG00000227097	2957.77	-2.24686	0.234359	1.33739e-22	2.92857e-21	ENSG00000227097.5	NA	NA
ENSG00000112195	3454.35	2.73878	0.288059	1.45318e-22	3.17918e-21	ENSG00000112195.9	TREML2	79865
ENSG00000235513	30.7282	3.29117	0.350067	1.51114e-22	3.30289e-21	ENSG00000235513.1	NA	NA
ENSG00000225978	33.2935	-4.16858	0.452381	1.51821e-22	3.31528e-21	ENSG00000225978.3	NA	NA
ENSG00000171115	4003.84	2.18938	0.228586	1.56919e-22	3.42341e-21	ENSG00000171115.4	GIMAP8	155038
ENSG00000117748	1738.85	-1.52983	0.158549	1.58367e-22	3.45182e-21	ENSG00000117748.10	RPA2	6118
ENSG00000234851	20167.2	-1.97143	0.205333	1.60377e-22	3.4924e-21	ENSG00000234851.4	RPL23AP42	647099
ENSG00000128245	2828.44	1.72574	0.179378	1.71182e-22	3.72423e-21	ENSG00000128245.15	YWHAH	7533
ENSG00000204310	3192.99	1.82622	0.190131	1.7984e-22	3.90899e-21	ENSG00000204310.13	AGPAT1	10554
ENSG00000157445	144.098	-3.89484	0.42112	1.85885e-22	4.03665e-21	ENSG00000157445.15	CACNA2D3	55799
ENSG00000168646	208.093	-3.17483	0.337753	1.91902e-22	4.16347e-21	ENSG00000168646.13	AXIN2	8313
ENSG00000125531	18.0909	-5.14522	0.565352	2.05219e-22	4.44831e-21	ENSG00000125531.7	FNDC11	79025
ENSG00000196535	4023.83	1.75121	0.182446	2.06846e-22	4.47945e-21	ENSG00000196535.16	MYO18A	399687
ENSG00000182899	4895.32	-3.94548	0.427699	2.0997e-22	4.54292e-21	ENSG00000182899.16	RPL35A	6165
ENSG00000166260	468.423	-2.00866	0.210076	2.25836e-22	4.88171e-21	ENSG00000166260.11	COX11	1353
ENSG00000189060	1244.98	3.46567	0.37182	2.28747e-22	4.9401e-21	ENSG00000189060.5	H1-0	3005
ENSG00000141127	592.301	-1.18212	0.122518	2.29351e-22	4.9486e-21	ENSG00000141127.15	PRPSAP2	5636
ENSG00000176160	21.0115	-4.30582	0.470793	2.29829e-22	4.95438e-21	ENSG00000176160.10	HSF5	124535
ENSG00000115365	554.45	-2.66999	0.281987	2.3524e-22	5.06637e-21	ENSG00000115365.11	LANCL1	10314
ENSG00000181827	424.423	-2.4198	0.25461	2.39147e-22	5.14582e-21	ENSG00000181827.14	RFX7	64864
ENSG00000166501	8722.11	1.58342	0.164952	2.43137e-22	5.22689e-21	ENSG00000166501.13	PRKCB	5579
ENSG00000059588	614.303	-2.36306	0.248485	2.43509e-22	5.23012e-21	ENSG00000059588.10	TARBP1	6894
ENSG00000240954	16.1468	-5.44162	0.597846	2.43824e-22	5.23211e-21	ENSG00000240954.1	RPL4P1	650808
ENSG00000175707	35.6829	-3.10319	0.330537	2.44471e-22	5.24121e-21	ENSG00000175707.9	KDF1	126695
ENSG00000108039	1265.58	1.58438	0.165132	2.54127e-22	5.44326e-21	ENSG00000108039.18	XPNPEP1	7511
ENSG00000158987	847.527	-2.53248	0.267155	2.58996e-22	5.54252e-21	ENSG00000158987.20	RAPGEF6	51735
ENSG00000134709	57.3701	-4.83341	0.533074	2.82321e-22	6.03618e-21	ENSG00000134709.11	HOOK1	51361
ENSG00000146223	1631.05	-1.14083	0.118499	2.95234e-22	6.30654e-21	ENSG00000146223.14	RPL7L1	285855
ENSG00000134996	4466.01	1.77754	0.18609	3.15587e-22	6.7352e-21	ENSG00000134996.11	OSTF1	26578
ENSG00000189067	44257.4	2.77275	0.294381	3.21698e-22	6.85939e-21	ENSG00000189067.12	LITAF	9516
ENSG00000075426	4959.96	2.68144	0.284296	3.27823e-22	6.98367e-21	ENSG00000075426.12	FOSL2	2355
ENSG00000180228	429.066	-1.29204	0.134595	3.2828e-22	6.98707e-21	ENSG00000180228.13	PRKRA	8575
ENSG00000197249	66972.5	3.04758	0.325355	3.31021e-22	7.03906e-21	ENSG00000197249.13	SERPINA1	5265
ENSG00000238015	3.7602	8.27131	0.893487	3.31903e-22	7.05144e-21	ENSG00000238015.2	RPL23P3	100130630
ENSG00000169327	53.7304	2.51062	0.265509	3.34562e-22	7.10153e-21	ENSG00000169327.5	OR5AU1	390445
ENSG00000116106	186.678	-2.8039	0.298008	3.37035e-22	7.14758e-21	ENSG00000116106.12	EPHA4	2043
ENSG00000169964	251.057	-2.62436	0.278097	3.40538e-22	7.21535e-21	ENSG00000169964.8	TMEM42	131616
ENSG00000160233	89.7318	2.2144	0.233354	3.5691e-22	7.55546e-21	ENSG00000160233.8	LRRC3	81543
ENSG00000112367	891.449	1.60081	0.167523	3.63912e-22	7.69675e-21	ENSG00000112367.10	FIG4	9896
ENSG00000154803	1362.59	1.71434	0.179654	3.69158e-22	7.8007e-21	ENSG00000154803.13	FLCN	201163
ENSG00000144711	8503.61	1.79312	0.188092	3.72583e-22	7.86602e-21	ENSG00000144711.16	IQSEC1	9922
ENSG00000137876	319.856	-7.46409	0.805775	3.81724e-22	8.05179e-21	ENSG00000137876.10	RSL24D1	51187
ENSG00000138031	482.439	2.49189	0.263869	3.85876e-22	8.13206e-21	ENSG00000138031.14	ADCY3	109
ENSG00000133985	745.871	-2.43701	0.257852	3.8722e-22	8.15308e-21	ENSG00000133985.3	TTC9	23508
ENSG00000198040	369.216	-2.97389	0.31769	3.98821e-22	8.38985e-21	ENSG00000198040.10	ZNF84	7637
ENSG00000249709	345.108	2.06444	0.217422	4.02579e-22	8.46134e-21	ENSG00000249709.8	ZNF564	163050
ENSG00000225873	895.44	4.0941	0.448825	4.11259e-22	8.63608e-21	ENSG00000225873.4	C3orf86	102724231
ENSG00000141293	1835.63	-2.12201	0.22373	4.16443e-22	8.73714e-21	ENSG00000141293.16	SKAP1	8631
ENSG00000198455	239.736	-1.98106	0.208573	4.28477e-22	8.9816e-21	ENSG00000198455.4	ZXDB	158586
ENSG00000171049	7013.96	3.12013	0.334604	4.31654e-22	9.04016e-21	ENSG00000171049.9	FPR2	2358
ENSG00000121690	17.1626	-4.49748	0.497612	4.79007e-22	1.0023e-20	ENSG00000121690.11	DEPDC7	91614
ENSG00000277157	21.5526	5.381	0.596468	4.8577e-22	1.01554e-20	ENSG00000277157.1	H4C4	8360
ENSG00000140391	723.52	-2.19707	0.232275	4.87946e-22	1.01919e-20	ENSG00000140391.14	TSPAN3	10099
ENSG00000139737	266.129	-2.23517	0.236463	4.95285e-22	1.03332e-20	ENSG00000139737.22	SLAIN1	122060
ENSG00000238045	114.021	2.77485	0.296047	4.95591e-22	1.03332e-20	ENSG00000238045.9	NA	NA
ENSG00000131759	8264.19	2.69298	0.286916	4.98073e-22	1.03758e-20	ENSG00000131759.18	RARA	5914
ENSG00000169239	787.392	-1.84286	0.194049	5.01995e-22	1.04482e-20	ENSG00000169239.13	CA5B	11238
ENSG00000092098	3269.12	2.15457	0.227806	5.1802e-22	1.07723e-20	ENSG00000092098.17	RNF31	55072
ENSG00000274536	7538.2	2.81792	0.301057	5.22741e-22	1.08608e-20	ENSG00000274536.6	MIR223HG	115891964
ENSG00000214113	342.723	-1.93536	0.204162	5.38319e-22	1.11746e-20	ENSG00000214113.10	LYRM4	57128
ENSG00000028137	28379.3	2.27129	0.24063	5.39355e-22	1.11764e-20	ENSG00000028137.19	TNFRSF1B	7133
ENSG00000215023	10.36	4.98692	0.55453	5.39207e-22	1.11764e-20	ENSG00000215023.2	NA	NA
ENSG00000213533	777.802	2.20008	0.23288	5.43328e-22	1.12489e-20	ENSG00000213533.12	STIMATE	375346
ENSG00000280734	270.204	1.89963	0.200345	5.46806e-22	1.13109e-20	ENSG00000280734.2	NA	NA
ENSG00000214975	25.1219	5.16895	0.574898	5.67002e-22	1.17184e-20	ENSG00000214975.4	NA	NA
ENSG00000100599	8727.47	2.56261	0.272848	5.70493e-22	1.17802e-20	ENSG00000100599.16	RIN3	79890
ENSG00000135956	7049.96	2.15031	0.227611	5.76097e-22	1.18855e-20	ENSG00000135956.8	TMEM127	55654
ENSG00000175265	1507.28	-3.20786	0.345886	5.887e-22	1.21349e-20	ENSG00000175265.17	GOLGA8A	23015
ENSG00000117984	24559.1	3.39261	0.367397	5.97001e-22	1.22952e-20	ENSG00000117984.14	CTSD	1509
ENSG00000150457	393.573	1.86234	0.196607	6.21965e-22	1.27981e-20	ENSG00000150457.9	LATS2	26524
ENSG00000255760	93.9187	3.12636	0.336731	6.23811e-22	1.28249e-20	ENSG00000255760.1	LINC02422	105369723
ENSG00000100644	2914.69	2.10307	0.222696	6.29857e-22	1.29379e-20	ENSG00000100644.17	HIF1A	3091
ENSG00000178338	132.522	-2.12455	0.22511	6.498e-22	1.33359e-20	ENSG00000178338.11	ZNF354B	117608
ENSG00000123643	1102.71	2.36636	0.251567	6.50857e-22	1.3346e-20	ENSG00000123643.13	SLC36A1	206358
ENSG00000224950	131.518	2.56708	0.273769	6.54951e-22	1.34182e-20	ENSG00000224950.2	NA	NA
ENSG00000147853	599.027	-1.79674	0.189654	6.56823e-22	1.34449e-20	ENSG00000147853.17	AK3	50808
ENSG00000134802	1280.14	1.96833	0.20819	6.5981e-22	1.34943e-20	ENSG00000134802.17	SLC43A3	29015
ENSG00000138029	3071.45	1.07074	0.112105	6.66252e-22	1.36142e-20	ENSG00000138029.14	HADHB	3032
ENSG00000167543	780.858	-1.77015	0.186831	6.69639e-22	1.36715e-20	ENSG00000167543.16	TP53I13	90313
ENSG00000118402	28.4853	-4.93956	0.550713	6.71769e-22	1.36913e-20	ENSG00000118402.6	ELOVL4	6785
ENSG00000269893	294.758	-5.90968	0.653076	6.71748e-22	1.36913e-20	ENSG00000269893.7	SNHG8	100093630
ENSG00000233355	729.982	-3.66409	0.399988	6.78766e-22	1.38219e-20	ENSG00000233355.7	CHRM3-AS2	100506915
ENSG00000121858	7277.38	4.02565	0.443328	6.84155e-22	1.39196e-20	ENSG00000121858.11	TNFSF10	8743
ENSG00000178562	1059.51	-3.02874	0.325979	6.98723e-22	1.42038e-20	ENSG00000178562.18	CD28	940
ENSG00000113749	7338.09	3.39789	0.368853	7.25845e-22	1.47424e-20	ENSG00000113749.7	HRH2	3274
ENSG00000174080	281.137	-2.36711	0.252013	7.4016e-22	1.50201e-20	ENSG00000174080.11	CTSF	8722
ENSG00000204789	57.9706	-5.04689	0.563513	7.56923e-22	1.53471e-20	ENSG00000204789.4	NA	NA
ENSG00000099204	3170.23	-2.343	0.249506	7.80323e-22	1.58079e-20	ENSG00000099204.20	ABLIM1	3983
ENSG00000170946	216.747	-2.581	0.275879	7.84805e-22	1.5885e-20	ENSG00000170946.15	DNAJC24	120526
ENSG00000075568	2123.74	2.0584	0.218527	8.34738e-22	1.68812e-20	ENSG00000075568.17	TMEM131	23505
ENSG00000204650	370.959	-2.21325	0.23557	8.77052e-22	1.77217e-20	ENSG00000204650.14	LINC02210	147081
ENSG00000111859	3127.64	2.17149	0.231024	8.86741e-22	1.79021e-20	ENSG00000111859.17	NEDD9	4739
ENSG00000163519	362.199	-4.48675	0.500127	8.94357e-22	1.80404e-20	ENSG00000163519.13	TRAT1	50852
ENSG00000089159	20165.1	2.34435	0.250052	8.98527e-22	1.8109e-20	ENSG00000089159.16	PXN	5829
ENSG00000186310	39.2286	-3.86551	0.425711	9.41275e-22	1.89543e-20	ENSG00000186310.9	NAP1L3	4675
ENSG00000164284	256.757	-2.7568	0.296205	9.49716e-22	1.9108e-20	ENSG00000164284.15	GRPEL2	134266
ENSG00000198663	2849.87	1.49318	0.157732	9.56696e-22	1.9232e-20	ENSG00000198663.16	C6orf89	221477
ENSG00000185955	68.4493	3.28275	0.356588	9.64174e-22	1.93658e-20	ENSG00000185955.5	C7orf61	402573
ENSG00000014164	1233.24	2.33776	0.249588	9.86713e-22	1.98015e-20	ENSG00000014164.7	ZC3H3	23144
ENSG00000135272	796.287	-2.86333	0.308431	9.9736e-22	1.99982e-20	ENSG00000135272.10	MDFIC	29969
ENSG00000128016	10566.8	2.0617	0.219418	1.03691e-21	2.07736e-20	ENSG00000128016.6	ZFP36	7538
ENSG00000260992	22.9155	-3.62124	0.396921	1.04572e-21	2.09322e-20	ENSG00000260992.1	NA	NA
ENSG00000100938	2173.2	1.27715	0.134724	1.05722e-21	2.11443e-20	ENSG00000100938.17	GMPR2	51292
ENSG00000101695	980.691	-1.61366	0.170932	1.08734e-21	2.17283e-20	ENSG00000101695.9	RNF125	54941
ENSG00000119514	129.506	-2.65983	0.285825	1.11597e-21	2.22815e-20	ENSG00000119514.7	GALNT12	79695
ENSG00000186017	137.814	-2.56588	0.275591	1.22713e-21	2.44801e-20	ENSG00000186017.14	ZNF566	84924
ENSG00000183530	1433.91	1.18917	0.125547	1.2544e-21	2.50031e-20	ENSG00000183530.14	PRR14L	253143
ENSG00000137509	4372.07	1.70776	0.181475	1.31558e-21	2.62002e-20	ENSG00000137509.11	PRCP	5547
ENSG00000128040	7.88632	-7.06155	0.775053	1.32191e-21	2.63041e-20	ENSG00000128040.11	SPINK2	6691
ENSG00000284882	199.379	3.26794	0.356464	1.41619e-21	2.81563e-20	ENSG00000284882.1	LOC105378819	105378819
ENSG00000272625	26.826	3.38614	0.370382	1.4188e-21	2.81844e-20	ENSG00000272625.1	NA	NA
ENSG00000163959	25.2129	5.27167	0.592699	1.43087e-21	2.84002e-20	ENSG00000163959.10	SLC51A	200931
ENSG00000165905	216.231	-3.50222	0.384195	1.43304e-21	2.84194e-20	ENSG00000165905.18	LARGE2	120071
ENSG00000070087	59.8737	-3.54703	0.38957	1.44287e-21	2.85901e-20	ENSG00000070087.14	PFN2	5217
ENSG00000087077	251.675	1.98678	0.212067	1.46314e-21	2.89675e-20	ENSG00000087077.14	TRIP6	7205
ENSG00000134686	11184.6	3.44237	0.377481	1.56608e-21	3.09794e-20	ENSG00000134686.18	PHC2	1912
ENSG00000125538	2044.79	2.84523	0.307991	1.57203e-21	3.10711e-20	ENSG00000125538.11	IL1B	3553
ENSG00000137210	512.769	-2.17892	0.233443	1.63391e-21	3.2267e-20	ENSG00000137210.13	TMEM14B	81853
ENSG00000120458	323.01	-2.06075	0.220464	1.64897e-21	3.25371e-20	ENSG00000120458.11	MSANTD2	79684
ENSG00000154814	478.174	-2.62545	0.283289	1.67922e-21	3.31063e-20	ENSG00000154814.14	OXNAD1	92106
ENSG00000140455	4179.81	1.35261	0.143568	1.70403e-21	3.35673e-20	ENSG00000140455.17	USP3	9960
ENSG00000225470	817.133	2.43571	0.262056	1.70706e-21	3.35989e-20	ENSG00000225470.7	JPX	554203
ENSG00000068024	1393.93	1.73931	0.18546	1.72843e-21	3.39911e-20	ENSG00000068024.16	HDAC4	9759
ENSG00000113263	3151.84	-2.19239	0.235142	1.76976e-21	3.47748e-20	ENSG00000113263.12	ITK	3702
ENSG00000187601	241.95	-2.25075	0.241629	1.79097e-21	3.51621e-20	ENSG00000187601.4	MAGEH1	28986
ENSG00000237190	203.848	-1.71947	0.183385	1.79759e-21	3.52627e-20	ENSG00000237190.4	CDKN2AIPNL	91368
ENSG00000165689	674.176	-1.42826	0.151853	1.82957e-21	3.58602e-20	ENSG00000165689.17	ENTR1	10807
ENSG00000077420	11023.3	2.6849	0.290628	2.02213e-21	3.96015e-20	ENSG00000077420.16	APBB1IP	54518
ENSG00000146425	2249.64	3.28849	0.360467	2.05794e-21	4.02692e-20	ENSG00000146425.11	DYNLT1	6993
ENSG00000197969	518.498	-2.51812	0.271865	2.06152e-21	4.03057e-20	ENSG00000197969.13	VPS13A	23230
ENSG00000124702	2151.12	-1.37155	0.145938	2.08401e-21	4.07116e-20	ENSG00000124702.18	KLHDC3	116138
ENSG00000135318	216.177	-3.84805	0.427738	2.09914e-21	4.09732e-20	ENSG00000135318.12	NT5E	4907
ENSG00000162368	1195.84	-2.98356	0.324977	2.11787e-21	4.13047e-20	ENSG00000162368.13	CMPK1	51727
ENSG00000007168	3569.67	1.91305	0.204874	2.12208e-21	4.13525e-20	ENSG00000007168.13	PAFAH1B1	5048
ENSG00000068308	4270.41	1.56053	0.166501	2.18707e-21	4.25837e-20	ENSG00000068308.13	OTUD5	55593
ENSG00000254503	75.3758	2.18825	0.235286	2.21427e-21	4.30776e-20	ENSG00000254503.1	HMGB3P29	100420015
ENSG00000232748	49.369	2.545	0.275124	2.22014e-21	4.31562e-20	ENSG00000232748.3	NA	NA
ENSG00000145911	108.715	-3.15262	0.345287	2.48708e-21	4.83052e-20	ENSG00000145911.6	N4BP3	23138
ENSG00000110497	1076.28	2.21269	0.238377	2.54743e-21	4.94366e-20	ENSG00000110497.14	AMBRA1	55626
ENSG00000142599	5844.62	2.37177	0.25619	2.62274e-21	5.08142e-20	ENSG00000142599.18	RERE	473
ENSG00000237489	111.902	-2.52537	0.273439	2.62109e-21	5.08142e-20	ENSG00000237489.5	C10orf143	387723
ENSG00000079335	426.127	-3.29241	0.361982	2.62725e-21	5.08598e-20	ENSG00000079335.20	CDC14A	8556
ENSG00000186056	87.9435	-2.9583	0.32291	2.64919e-21	5.12424e-20	ENSG00000186056.10	MATN1-AS1	100129196
ENSG00000177932	79.0381	-3.52489	0.389848	2.69769e-21	5.21376e-20	ENSG00000177932.6	ZNF354C	30832
ENSG00000259321	73.8819	2.65432	0.288319	2.85625e-21	5.51568e-20	ENSG00000259321.1	NA	NA
ENSG00000020577	290.652	5.2403	0.594562	2.90246e-21	5.60032e-20	ENSG00000020577.13	SAMD4A	23034
ENSG00000147677	4070.28	-1.33629	0.142661	2.90976e-21	5.60981e-20	ENSG00000147677.11	EIF3H	8667
ENSG00000180787	233.421	-1.99957	0.215164	2.93794e-21	5.65949e-20	ENSG00000180787.6	ZFP3	124961
ENSG00000262902	303.6	-13.3855	1.62541	2.95096e-21	5.67993e-20	ENSG00000262902.1	MTCO1P40	107075172
ENSG00000225101	963.853	3.51329	0.388883	2.95598e-21	5.68494e-20	ENSG00000225101.6	NA	NA
ENSG00000151881	93.3875	-4.08492	0.458611	2.97011e-21	5.70747e-20	ENSG00000151881.14	TMEM267	64417
ENSG00000136231	70.7751	2.85652	0.3116	2.97949e-21	5.72082e-20	ENSG00000136231.14	IGF2BP3	10643
ENSG00000114127	1631.77	2.52096	0.273361	2.99061e-21	5.73748e-20	ENSG00000114127.10	XRN1	54464
ENSG00000171148	4171.81	1.43541	0.153489	3.02196e-21	5.79292e-20	ENSG00000171148.13	TADA3	10474
ENSG00000115607	2756.97	3.87814	0.433351	3.02978e-21	5.80317e-20	ENSG00000115607.9	IL18RAP	8807
ENSG00000145882	724.163	-1.37821	0.147325	3.11812e-21	5.96753e-20	ENSG00000145882.11	PCYOX1L	78991
ENSG00000164713	4244.29	2.55019	0.276867	3.18376e-21	6.0882e-20	ENSG00000164713.9	BRI3	25798
ENSG00000135077	966.622	2.02808	0.218579	3.27025e-21	6.24851e-20	ENSG00000135077.9	HAVCR2	84868
ENSG00000153113	6337.55	1.56733	0.168012	3.2867e-21	6.27486e-20	ENSG00000153113.23	CAST	831
ENSG00000149418	899.618	2.93281	0.320876	3.37159e-21	6.43169e-20	ENSG00000149418.11	ST14	6768
ENSG00000090020	1829.67	2.85133	0.311565	3.47202e-21	6.61792e-20	ENSG00000090020.11	SLC9A1	6548
ENSG00000006756	786.794	1.66328	0.178638	3.52715e-21	6.71756e-20	ENSG00000006756.16	ARSD	414
ENSG00000135953	442.545	3.24617	0.357804	3.54971e-21	6.75506e-20	ENSG00000135953.11	MFSD9	84804
ENSG00000185477	798.877	-2.32304	0.251684	3.62358e-21	6.89007e-20	ENSG00000185477.5	GPRIN3	285513
ENSG00000188305	1020.35	3.51749	0.390374	3.63856e-21	6.91296e-20	ENSG00000188305.6	PEAK3	374872
ENSG00000163191	53251.8	3.08906	0.339396	3.64451e-21	6.91868e-20	ENSG00000163191.6	S100A11	6282
ENSG00000245910	886.691	-2.3968	0.260032	3.70522e-21	7.02827e-20	ENSG00000245910.8	SNHG6	641638
ENSG00000254153	38.4445	3.32189	0.367188	3.87334e-21	7.33536e-20	ENSG00000254153.1	NA	NA
ENSG00000256433	45.4948	3.33652	0.368931	3.87054e-21	7.33536e-20	ENSG00000256433.2	NA	NA
ENSG00000119321	3731.89	2.64854	0.288713	3.89746e-21	7.37511e-20	ENSG00000119321.9	FKBP15	23307
ENSG00000258102	183.729	2.54292	0.276738	3.94759e-21	7.46396e-20	ENSG00000258102.4	MAP1LC3B2	643246
ENSG00000015171	616.295	-2.50934	0.272947	3.96526e-21	7.49135e-20	ENSG00000015171.19	ZMYND11	10771
ENSG00000213073	236.419	2.47148	0.268739	4.06215e-21	7.66824e-20	ENSG00000213073.4	NA	NA
ENSG00000142657	14977.8	2.94232	0.322702	4.07339e-21	7.6833e-20	ENSG00000142657.21	PGD	5226
ENSG00000215788	1819.75	-2.38124	0.258581	4.09176e-21	7.71177e-20	ENSG00000215788.10	TNFRSF25	8718
ENSG00000280407	9.20987	4.87017	0.555459	4.19751e-21	7.90474e-20	ENSG00000280407.2	NA	NA
ENSG00000136261	599.854	-1.27334	0.136433	4.28567e-21	8.06433e-20	ENSG00000136261.15	BZW2	28969
ENSG00000268804	34.8134	-3.15313	0.347781	4.47475e-21	8.41339e-20	ENSG00000268804.1	NA	NA
ENSG00000083123	146.986	-2.10802	0.228326	4.59375e-21	8.63024e-20	ENSG00000083123.15	BCKDHB	594
ENSG00000084733	2997.45	1.71051	0.184378	4.6185e-21	8.66981e-20	ENSG00000084733.11	RAB10	10890
ENSG00000118515	1973.24	-2.50683	0.273215	4.71185e-21	8.838e-20	ENSG00000118515.11	SGK1	6446
ENSG00000111181	225.739	3.45389	0.384251	5.05623e-21	9.4764e-20	ENSG00000111181.12	SLC6A12	6539
ENSG00000093072	11763.2	2.53933	0.277193	5.14505e-21	9.6352e-20	ENSG00000093072.17	ADA2	51816
ENSG00000147457	2680.88	-1.35909	0.146094	5.19799e-21	9.72661e-20	ENSG00000147457.14	CHMP7	91782
ENSG00000171236	5805.97	3.53692	0.394446	5.20334e-21	9.72888e-20	ENSG00000171236.10	LRG1	116844
ENSG00000089009	11941.8	-3.09474	0.341695	5.43023e-21	1.0145e-19	ENSG00000089009.15	RPL6	6128
ENSG00000197555	2969.45	2.34929	0.255838	5.43704e-21	1.01497e-19	ENSG00000197555.9	SIPA1L1	26037
ENSG00000116701	36156.8	2.32599	0.253365	5.72493e-21	1.06787e-19	ENSG00000116701.14	NCF2	4688
ENSG00000147439	1614.38	1.4744	0.158907	5.79805e-21	1.08065e-19	ENSG00000147439.12	BIN3	55909
ENSG00000120280	535.405	2.62892	0.287911	5.95043e-21	1.10817e-19	ENSG00000120280.5	TASL	80231
ENSG00000188559	1793.45	2.31228	0.252046	6.18115e-21	1.15023e-19	ENSG00000188559.15	RALGAPA2	57186
ENSG00000179361	1824.46	1.6905	0.18281	6.23377e-21	1.15911e-19	ENSG00000179361.17	ARID3B	10620
ENSG00000233927	12661.1	-2.32518	0.253538	6.25738e-21	1.16258e-19	ENSG00000233927.5	RPS28	6234
ENSG00000187210	363.535	2.24848	0.244933	6.33483e-21	1.17604e-19	ENSG00000187210.14	GCNT1	2650
ENSG00000267152	48.5083	-3.39137	0.377902	6.53568e-21	1.21237e-19	ENSG00000267152.1	NA	NA
ENSG00000171051	51479.4	3.13163	0.346833	6.5415e-21	1.2125e-19	ENSG00000171051.8	FPR1	2357
ENSG00000137731	42.6152	-3.72566	0.418708	6.56303e-21	1.21553e-19	ENSG00000137731.14	FXYD2	486
ENSG00000096060	5189.29	3.82165	0.430598	6.61763e-21	1.2245e-19	ENSG00000096060.14	FKBP5	2289
ENSG00000152382	195.807	-2.29687	0.250513	6.62187e-21	1.2245e-19	ENSG00000152382.6	TADA1	117143
ENSG00000114120	468.752	-3.0614	0.338681	6.7903e-21	1.25466e-19	ENSG00000114120.12	SLC25A36	55186
ENSG00000248124	340.795	-2.23915	0.244232	7.15212e-21	1.32048e-19	ENSG00000248124.7	NA	NA
ENSG00000140044	1278.8	2.89258	0.31931	7.61248e-21	1.40339e-19	ENSG00000140044.13	JDP2	122953
ENSG00000164111	8452.91	2.0558	0.223832	7.61313e-21	1.40339e-19	ENSG00000164111.15	ANXA5	308
ENSG00000146192	2886.2	2.09625	0.228374	7.65734e-21	1.41044e-19	ENSG00000146192.15	FGD2	221472
ENSG00000107404	532.93	-1.54785	0.167528	7.75503e-21	1.42731e-19	ENSG00000107404.20	DVL1	1855
ENSG00000160209	2614.52	2.34572	0.256539	7.83896e-21	1.44163e-19	ENSG00000160209.19	PDXK	8566
ENSG00000133195	479.206	1.55914	0.168814	7.92109e-21	1.4556e-19	ENSG00000133195.11	SLC39A11	201266
ENSG00000186395	337.33	-1.96943	0.214325	8.03506e-21	1.47539e-19	ENSG00000186395.8	KRT10	3858
ENSG00000188171	111.889	-4.34947	0.497407	8.24746e-21	1.51321e-19	ENSG00000188171.16	ZNF626	199777
ENSG00000229117	17799.6	-5.34082	0.613716	8.27039e-21	1.51624e-19	ENSG00000229117.9	RPL41	6171
ENSG00000152642	483.488	-1.73202	0.188074	8.52598e-21	1.56188e-19	ENSG00000152642.10	GPD1L	23171
ENSG00000153823	403.644	-3.32263	0.37087	8.59666e-21	1.57238e-19	ENSG00000153823.18	PID1	55022
ENSG00000174611	20.7289	4.2608	0.486684	8.59448e-21	1.57238e-19	ENSG00000174611.12	KY	339855
ENSG00000106049	253.771	-1.90423	0.207226	8.60665e-21	1.57299e-19	ENSG00000106049.9	HIBADH	11112
ENSG00000161643	148.852	3.50319	0.392833	8.6849e-21	1.58606e-19	ENSG00000161643.12	SIGLEC16	400709
ENSG00000107738	46372	2.60358	0.286404	8.96151e-21	1.63489e-19	ENSG00000107738.20	VSIR	64115
ENSG00000198382	993.851	1.35528	0.146593	8.96619e-21	1.63489e-19	ENSG00000198382.9	UVRAG	7405
ENSG00000144451	47.5691	-3.40555	0.381295	9.34605e-21	1.70283e-19	ENSG00000144451.19	SPAG16	79582
ENSG00000151135	257.4	-3.05832	0.33968	9.4485e-21	1.72017e-19	ENSG00000151135.10	TMEM263	90488
ENSG00000279905	65.5448	2.30364	0.252369	9.5579e-21	1.73874e-19	ENSG00000279905.1	NA	NA
ENSG00000169180	23790.7	2.50953	0.276054	1.0243e-20	1.86194e-19	ENSG00000169180.11	XPO6	23214
ENSG00000224730	6.50706	5.08289	0.5871	1.09941e-20	1.99693e-19	ENSG00000224730.1	NA	NA
ENSG00000149311	3312.81	-1.92572	0.210304	1.13501e-20	2.05999e-19	ENSG00000149311.18	ATM	472
ENSG00000117543	266.898	-2.70051	0.298454	1.14095e-20	2.06917e-19	ENSG00000117543.21	DPH5	51611
ENSG00000258082	33.5149	3.42004	0.384041	1.14871e-20	2.08165e-19	ENSG00000258082.1	NA	NA
ENSG00000121989	169.641	-2.16334	0.23714	1.19258e-20	2.1595e-19	ENSG00000121989.15	ACVR2A	92
ENSG00000144713	20415.6	-2.88621	0.320414	1.22603e-20	2.21836e-19	ENSG00000144713.12	RPL32	6161
ENSG00000096746	3751.54	1.27644	0.138461	1.24819e-20	2.25671e-19	ENSG00000096746.17	HNRNPH3	3189
ENSG00000182700	180.933	-3.01351	0.335532	1.25275e-20	2.26322e-19	ENSG00000182700.4	IGIP	492311
ENSG00000167286	1685.09	-3.47256	0.3909	1.25784e-20	2.27067e-19	ENSG00000167286.9	CD3D	915
ENSG00000257743	140.478	4.69088	0.542586	1.36123e-20	2.45542e-19	ENSG00000257743.8	MGAM2	93432
ENSG00000093167	1175.83	1.35523	0.147385	1.42907e-20	2.57385e-19	ENSG00000093167.18	LRRFIP2	9209
ENSG00000178175	56.6737	3.65986	0.414651	1.42842e-20	2.57385e-19	ENSG00000178175.12	ZNF366	167465
ENSG00000148450	609.706	2.68502	0.297491	1.43857e-20	2.58899e-19	ENSG00000148450.13	MSRB2	22921
ENSG00000185897	102.203	5.29148	0.613006	1.48938e-20	2.67838e-19	ENSG00000185897.6	FFAR3	2865
ENSG00000023516	577.142	-2.76774	0.307363	1.528e-20	2.74574e-19	ENSG00000023516.9	AKAP11	11215
ENSG00000070614	2773.26	3.10324	0.34708	1.53502e-20	2.75625e-19	ENSG00000070614.15	NDST1	3340
ENSG00000129197	663.84	-1.89007	0.207077	1.54711e-20	2.77584e-19	ENSG00000129197.14	RPAIN	84268
ENSG00000188846	16620.1	-1.78792	0.195784	1.6469e-20	2.95262e-19	ENSG00000188846.13	RPL14	9045
ENSG00000144580	1326.35	-1.08823	0.118151	1.6567e-20	2.96794e-19	ENSG00000144580.13	CNOT9	9125
ENSG00000131061	427.733	1.83417	0.200987	1.66436e-20	2.97939e-19	ENSG00000131061.14	ZNF341	84905
ENSG00000238105	376.96	-2.12111	0.233334	1.68549e-20	3.01492e-19	ENSG00000238105.7	GOLGA2P5	55592
ENSG00000278133	334.754	-1.34161	0.146195	1.71869e-20	3.07197e-19	ENSG00000278133.1	NA	NA
ENSG00000050426	1329.93	-0.97196	0.105473	1.79825e-20	3.21175e-19	ENSG00000050426.16	LETMD1	25875
ENSG00000100425	1079.1	-1.13373	0.123284	1.80171e-20	3.21346e-19	ENSG00000100425.18	BRD1	23774
ENSG00000178965	15.0595	7.79507	0.882358	1.80194e-20	3.21346e-19	ENSG00000178965.14	ERICH3	127254
ENSG00000198832	234.017	-2.53132	0.280486	1.81699e-20	3.23785e-19	ENSG00000198832.10	SELENOM	140606
ENSG00000109220	736.68	1.82704	0.200448	1.85583e-20	3.30456e-19	ENSG00000109220.11	CHIC2	26511
ENSG00000048052	286.508	-3.14034	0.352389	1.86941e-20	3.32622e-19	ENSG00000048052.21	HDAC9	9734
ENSG00000278845	492.624	-1.53793	0.168164	1.87536e-20	3.33429e-19	ENSG00000278845.5	MRPL45	84311
ENSG00000271964	46.7501	-3.13577	0.351883	1.88815e-20	3.35449e-19	ENSG00000271964.1	NA	NA
ENSG00000109184	229.767	-2.77109	0.308641	1.93204e-20	3.42988e-19	ENSG00000109184.15	DCUN1D4	23142
ENSG00000150961	1023.04	1.69561	0.185823	1.93365e-20	3.43015e-19	ENSG00000150961.15	SEC24D	9871
ENSG00000171291	196.664	-2.89488	0.323297	1.96327e-20	3.48008e-19	ENSG00000171291.8	ZNF439	90594
ENSG00000165178	13149	3.25642	0.366709	1.99091e-20	3.52642e-19	ENSG00000165178.9	NCF1C	654817
ENSG00000084628	3.65248	11.2032	1.32721	2.01815e-20	3.57198e-19	ENSG00000084628.10	NKAIN1	79570
ENSG00000189007	259.833	-2.68552	0.298893	2.08061e-20	3.67976e-19	ENSG00000189007.16	ADAT2	134637
ENSG00000186407	6021.97	3.0453	0.341619	2.16864e-20	3.83256e-19	ENSG00000186407.7	CD300E	342510
ENSG00000175894	28.2639	-7.6178	0.864223	2.17459e-20	3.8402e-19	ENSG00000175894.17	TSPEAR	54084
ENSG00000139146	628.66	-2.54319	0.282511	2.19588e-20	3.87488e-19	ENSG00000139146.14	SINHCAF	58516
ENSG00000184207	509.036	-1.22888	0.134145	2.25111e-20	3.96937e-19	ENSG00000184207.8	PGP	283871
ENSG00000197956	24919.9	2.37076	0.262706	2.26862e-20	3.99726e-19	ENSG00000197956.10	S100A6	6277
ENSG00000168286	1049.22	-1.26499	0.138182	2.29557e-20	4.04171e-19	ENSG00000168286.2	THAP11	57215
ENSG00000080546	533.296	-3.03025	0.340136	2.3386e-20	4.11441e-19	ENSG00000080546.13	SESN1	27244
ENSG00000229056	22.5685	-5.80381	0.672146	2.34246e-20	4.11811e-19	ENSG00000229056.2	HECW2-AS1	101927482
ENSG00000071073	1509.12	-2.71199	0.30257	2.43259e-20	4.27338e-19	ENSG00000071073.13	MGAT4A	11320
ENSG00000247287	43.0887	-2.75795	0.308216	2.59474e-20	4.55482e-19	ENSG00000247287.2	NA	NA
ENSG00000147669	125.602	-6.4508	0.740298	2.60244e-20	4.5638e-19	ENSG00000147669.11	POLR2K	5440
ENSG00000165512	328.747	-3.29587	0.372768	2.60373e-20	4.5638e-19	ENSG00000165512.5	ZNF22	7570
ENSG00000279207	135.863	-2.01905	0.223072	2.71315e-20	4.75205e-19	ENSG00000279207.1	NA	NA
ENSG00000121316	10734.7	2.69782	0.30136	2.74677e-20	4.80737e-19	ENSG00000121316.11	PLBD1	79887
ENSG00000231925	15818.8	2.13859	0.236867	2.90751e-20	5.0849e-19	ENSG00000231925.11	TAPBP	6892
ENSG00000279191	44.3416	2.61232	0.291556	2.91245e-20	5.08975e-19	ENSG00000279191.1	NA	NA
ENSG00000273314	53.796	2.43873	0.271428	2.97102e-20	5.18827e-19	ENSG00000273314.1	NA	NA
ENSG00000071054	5503.28	1.94059	0.214461	3.02166e-20	5.27278e-19	ENSG00000071054.16	MAP4K4	9448
ENSG00000260357	8.24788	5.44179	0.635607	3.05537e-20	5.32766e-19	ENSG00000260357.1	NA	NA
ENSG00000280120	203.104	-1.71913	0.189556	3.14871e-20	5.48636e-19	ENSG00000280120.1	NA	NA
ENSG00000185875	84.3766	-2.7561	0.308802	3.20168e-20	5.57452e-19	ENSG00000185875.13	THNSL1	79896
ENSG00000128000	323.324	-2.90302	0.326258	3.21855e-20	5.59976e-19	ENSG00000128000.16	ZNF780B	163131
ENSG00000025039	580.412	2.50935	0.279951	3.26876e-20	5.68291e-19	ENSG00000025039.14	RRAGD	58528
ENSG00000283602	192.298	3.32311	0.377206	3.27772e-20	5.69429e-19	ENSG00000283602.1	NA	NA
ENSG00000002919	1807.37	1.59476	0.175686	3.31682e-20	5.75372e-19	ENSG00000002919.14	SNX11	29916
ENSG00000250508	20.9291	3.63514	0.416049	3.31527e-20	5.75372e-19	ENSG00000250508.1	LINC02701	105369364
ENSG00000179195	769.47	-1.63497	0.180214	3.33229e-20	5.7763e-19	ENSG00000179195.16	ZNF664	144348
ENSG00000180096	4469.57	-2.09808	0.232688	3.39889e-20	5.88741e-19	ENSG00000180096.12	SEPTIN1	1731
ENSG00000082196	68.421	-2.63482	0.294804	3.44949e-20	5.97067e-19	ENSG00000082196.20	C1QTNF3	114899
ENSG00000136167	87795.5	1.92466	0.213034	3.49762e-20	6.04953e-19	ENSG00000136167.14	LCP1	3936
ENSG00000156162	178.662	-2.65722	0.297489	3.50031e-20	6.04973e-19	ENSG00000156162.16	DPY19L4	286148
ENSG00000166170	881.83	-0.868421	0.0948618	3.51698e-20	6.07409e-19	ENSG00000166170.9	BAG5	9529
ENSG00000129636	865.832	1.39506	0.153478	3.63511e-20	6.27349e-19	ENSG00000129636.12	ITFG1	81533
ENSG00000133962	29.9113	-3.8505	0.443887	3.71236e-20	6.40211e-19	ENSG00000133962.7	CATSPERB	79820
ENSG00000205189	114.362	-2.88633	0.324892	3.75173e-20	6.46527e-19	ENSG00000205189.12	ZBTB10	65986
ENSG00000095370	5011.01	2.06926	0.229728	3.82052e-20	6.57901e-19	ENSG00000095370.20	SH2D3C	10044
ENSG00000139531	440.142	1.40524	0.154767	3.93952e-20	6.77897e-19	ENSG00000139531.13	SUOX	6821
ENSG00000138326	4975.84	-6.94848	0.797034	3.99171e-20	6.86377e-19	ENSG00000138326.19	RPS24	6229
ENSG00000185745	9194.82	7.35383	0.841451	4.0366e-20	6.93587e-19	ENSG00000185745.10	IFIT1	3434
ENSG00000170989	2856.74	-2.12372	0.236125	4.05605e-20	6.96422e-19	ENSG00000170989.9	S1PR1	1901
ENSG00000122085	1155.08	-1.62501	0.17953	4.07739e-20	6.99576e-19	ENSG00000122085.17	MTERF4	130916
ENSG00000186222	392.232	-1.15707	0.1271	4.13184e-20	7.08402e-19	ENSG00000186222.4	BLOC1S4	55330
ENSG00000044574	6956.96	1.71886	0.190222	4.26738e-20	7.31108e-19	ENSG00000044574.8	HSPA5	3309
ENSG00000111371	2740.58	-2.38386	0.26629	4.29937e-20	7.36052e-19	ENSG00000111371.15	SLC38A1	81539
ENSG00000135378	948.03	3.0138	0.340802	4.3391e-20	7.42315e-19	ENSG00000135378.4	PRRG4	79056
ENSG00000155313	1521.42	1.99672	0.221819	4.36983e-20	7.47028e-19	ENSG00000155313.15	USP25	29761
ENSG00000105464	29.6768	3.98083	0.461769	4.59579e-20	7.85087e-19	ENSG00000105464.3	GRIN2D	2906
ENSG00000151882	180.261	-1.7748	0.196729	4.60403e-20	7.85924e-19	ENSG00000151882.11	CCL28	56477
ENSG00000035862	7915.84	2.5343	0.284076	4.62643e-20	7.89175e-19	ENSG00000035862.12	TIMP2	7077
ENSG00000047346	828.918	-3.17123	0.360297	4.71702e-20	8.04046e-19	ENSG00000047346.12	FAM214A	56204
ENSG00000279212	30.5112	2.39228	0.267677	4.86716e-20	8.29038e-19	ENSG00000279212.1	NA	NA
ENSG00000147138	472.647	-3.34583	0.381965	4.89817e-20	8.33715e-19	ENSG00000147138.2	GPR174	84636
ENSG00000028528	4804.29	1.52657	0.168857	4.97592e-20	8.46337e-19	ENSG00000028528.15	SNX1	6642
ENSG00000100991	3844.33	1.41284	0.156074	5.02625e-20	8.54281e-19	ENSG00000100991.12	TRPC4AP	26133
ENSG00000154764	75.3752	-3.05738	0.346738	5.04866e-20	8.57471e-19	ENSG00000154764.5	WNT7A	7476
ENSG00000136630	1563.34	3.54044	0.406473	5.11707e-20	8.68463e-19	ENSG00000136630.13	HLX	3142
ENSG00000203666	172.596	3.01015	0.34114	5.19453e-20	8.80974e-19	ENSG00000203666.12	EFCAB2	84288
ENSG00000236618	72.8573	-2.61131	0.293556	5.21906e-20	8.84497e-19	ENSG00000236618.2	PITPNA-AS1	100306951
ENSG00000151835	206.364	-3.60246	0.414421	5.25157e-20	8.88946e-19	ENSG00000151835.16	SACS	26278
ENSG00000197958	21322	-2.346	0.26255	5.25286e-20	8.88946e-19	ENSG00000197958.13	RPL12	6136
ENSG00000153815	3626.76	2.23903	0.250172	5.27172e-20	8.91496e-19	ENSG00000153815.16	CMIP	80790
ENSG00000268758	183.461	-4.37416	0.512969	5.35522e-20	9.04966e-19	ENSG00000268758.7	ADGRE4P	326342
ENSG00000269911	57.123	-2.64944	0.298168	5.37941e-20	9.08403e-19	ENSG00000269911.1	NA	NA
ENSG00000090447	379.869	-1.85096	0.205809	5.49243e-20	9.26823e-19	ENSG00000090447.12	TFAP4	7023
ENSG00000203710	3626.81	3.1024	0.352876	5.85418e-20	9.87158e-19	ENSG00000203710.11	CR1	1378
ENSG00000087157	2353.14	2.21028	0.247178	5.86386e-20	9.88083e-19	ENSG00000087157.19	PGS1	9489
ENSG00000247982	1563.88	-3.4723	0.398651	5.88126e-20	9.90307e-19	ENSG00000247982.6	LINC00926	283663
ENSG00000163600	262.436	-3.6466	0.420682	5.94305e-20	9.99996e-19	ENSG00000163600.12	ICOS	29851
ENSG00000167779	11.8904	-5.26589	0.621712	5.99419e-20	1.00788e-18	ENSG00000167779.9	IGFBP6	3489
ENSG00000204860	18.391	-4.60078	0.542669	6.30088e-20	1.05869e-18	ENSG00000204860.4	NA	NA
ENSG00000145390	168.288	-3.47193	0.39906	6.41806e-20	1.07761e-18	ENSG00000145390.11	USP53	54532
ENSG00000159128	6933.56	1.99605	0.222835	6.52468e-20	1.09473e-18	ENSG00000159128.14	IFNGR2	3460
ENSG00000143549	22833	1.54357	0.171343	6.54437e-20	1.09725e-18	ENSG00000143549.20	TPM3	7170
ENSG00000147180	18.7236	-4.94855	0.585598	6.65514e-20	1.11503e-18	ENSG00000147180.16	ZNF711	7552
ENSG00000250696	99.48	-6.09597	0.712596	6.69573e-20	1.12103e-18	ENSG00000250696.5	LOC105377267	105377267
ENSG00000105609	530.116	2.664	0.300724	6.7125e-20	1.12304e-18	ENSG00000105609.16	LILRB5	10990
ENSG00000205730	425.963	1.90686	0.212708	6.73355e-20	1.12577e-18	ENSG00000205730.6	ITPRIPL2	162073
ENSG00000068976	400.833	2.23145	0.250122	6.88559e-20	1.15037e-18	ENSG00000068976.14	PYGM	5837
ENSG00000272529	79.7508	-2.7322	0.308977	6.96761e-20	1.16324e-18	ENSG00000272529.1	NA	NA
ENSG00000226891	99.8033	2.26318	0.25388	7.05575e-20	1.17713e-18	ENSG00000226891.8	LINC01359	101927084
ENSG00000047579	749.474	1.35403	0.150085	7.07231e-20	1.17905e-18	ENSG00000047579.19	DTNBP1	84062
ENSG00000173114	242.492	-5.37356	0.635347	7.11085e-20	1.18464e-18	ENSG00000173114.13	LRRN3	54674
ENSG00000214999	27.0988	-2.81578	0.319133	7.25747e-20	1.20821e-18	ENSG00000214999.3	LOC107985075	107985075
ENSG00000239887	25.6581	5.59747	0.660601	7.52411e-20	1.25171e-18	ENSG00000239887.5	C1orf226	400793
ENSG00000132965	16328.5	3.04864	0.347496	7.61086e-20	1.26525e-18	ENSG00000132965.9	ALOX5AP	241
ENSG00000224295	7.83112	5.31665	0.630031	8.06352e-20	1.33956e-18	ENSG00000224295.3	NA	NA
ENSG00000121210	3058.92	1.23792	0.137256	8.21498e-20	1.36376e-18	ENSG00000121210.16	TMEM131L	23240
ENSG00000197548	1520.83	2.17254	0.243899	8.37721e-20	1.38971e-18	ENSG00000197548.12	ATG7	10533
ENSG00000232442	549.623	-2.00054	0.224056	8.42235e-20	1.39621e-18	ENSG00000232442.1	MHENCR	100505771
ENSG00000196369	564.519	2.77202	0.314578	8.61605e-20	1.42652e-18	ENSG00000196369.11	SRGAP2B	647135
ENSG00000213853	159.406	2.33337	0.262699	8.61731e-20	1.42652e-18	ENSG00000213853.10	EMP2	2013
ENSG00000164615	513.581	-1.98637	0.222523	8.72334e-20	1.44306e-18	ENSG00000164615.5	CAMLG	819
ENSG00000143870	3238.18	1.38632	0.154127	8.74921e-20	1.44632e-18	ENSG00000143870.12	PDIA6	10130
ENSG00000117906	370.877	-3.9989	0.468118	8.77541e-20	1.44964e-18	ENSG00000117906.14	RCN2	5955
ENSG00000105639	8853.54	1.83306	0.20498	8.87894e-20	1.46571e-18	ENSG00000105639.18	JAK3	3718
ENSG00000113916	12904.5	2.96808	0.338393	8.9329e-20	1.47358e-18	ENSG00000113916.18	BCL6	604
ENSG00000181045	492.958	-1.93722	0.216952	8.97826e-20	1.48003e-18	ENSG00000181045.15	SLC26A11	284129
ENSG00000163016	52.3596	4.13024	0.485477	9.32768e-20	1.53655e-18	ENSG00000163016.10	ALMS1P1	200420
ENSG00000170509	61.5403	2.56831	0.290619	9.34996e-20	1.53915e-18	ENSG00000170509.12	HSD17B13	345275
ENSG00000101150	5520.63	1.57629	0.175825	9.40844e-20	1.54769e-18	ENSG00000101150.17	TPD52L2	7165
ENSG00000165029	1065.96	3.8471	0.449281	9.90935e-20	1.62895e-18	ENSG00000165029.16	ABCA1	19
ENSG00000163933	581.895	1.26969	0.141193	1.0101e-19	1.6593e-18	ENSG00000163933.10	RFT1	91869
ENSG00000249667	23.9294	-3.70778	0.431551	1.02266e-19	1.67875e-18	ENSG00000249667.1	LINC01259	106144599
ENSG00000223804	204.973	2.3114	0.260731	1.03442e-19	1.69688e-18	ENSG00000223804.5	NA	NA
ENSG00000140006	197.836	-3.16182	0.362839	1.0422e-19	1.70846e-18	ENSG00000140006.11	WDR89	112840
ENSG00000153130	111.236	-6.00248	0.707091	1.04472e-19	1.7102e-18	ENSG00000153130.17	SCOC	60592
ENSG00000171862	7024.48	2.40907	0.27222	1.04463e-19	1.7102e-18	ENSG00000171862.11	PTEN	5728
ENSG00000022277	5399.41	1.7669	0.197931	1.09667e-19	1.794e-18	ENSG00000022277.12	RTF2	51507
ENSG00000169567	1002.26	-4.26449	0.504251	1.15262e-19	1.88421e-18	ENSG00000169567.11	HINT1	3094
ENSG00000086589	2468.8	0.882989	0.097892	1.19423e-19	1.95088e-18	ENSG00000086589.12	RBM22	55696
ENSG00000044115	3093.02	2.19564	0.247686	1.1985e-19	1.9565e-18	ENSG00000044115.21	CTNNA1	1495
ENSG00000144120	84.6773	-1.68997	0.189348	1.20313e-19	1.96269e-18	ENSG00000144120.13	TMEM177	80775
ENSG00000161267	438.645	-1.76444	0.197928	1.22801e-19	2.00189e-18	ENSG00000161267.12	BDH1	622
ENSG00000002834	17800.1	1.92062	0.215941	1.25401e-19	2.04287e-18	ENSG00000002834.18	LASP1	3927
ENSG00000180543	51.8245	-2.86948	0.327881	1.25529e-19	2.04354e-18	ENSG00000180543.4	TSPYL5	85453
ENSG00000156711	2663.09	2.17139	0.245045	1.27233e-19	2.06985e-18	ENSG00000156711.17	MAPK13	5603
ENSG00000125735	2595	2.12637	0.239813	1.27553e-19	2.07361e-18	ENSG00000125735.10	TNFSF14	8740
ENSG00000198721	768.86	-1.24575	0.138919	1.30292e-19	2.11669e-18	ENSG00000198721.12	ECI2	10455
ENSG00000250687	209.179	5.26436	0.62834	1.31346e-19	2.13233e-18	ENSG00000250687.6	NA	NA
ENSG00000085788	680.15	-1.94355	0.218746	1.329e-19	2.15607e-18	ENSG00000085788.13	DDHD2	23259
ENSG00000236609	158.531	-2.03874	0.229864	1.37805e-19	2.23411e-18	ENSG00000236609.4	ZNF853	54753
ENSG00000153896	81.4079	-2.05883	0.232203	1.3816e-19	2.23832e-18	ENSG00000153896.18	ZNF599	148103
ENSG00000057704	1976.3	2.72913	0.311438	1.42302e-19	2.30384e-18	ENSG00000057704.13	TMCC3	57458
ENSG00000239713	3293.97	1.77724	0.199771	1.42772e-19	2.30986e-18	ENSG00000239713.9	APOBEC3G	60489
ENSG00000111875	379.377	-2.85143	0.326293	1.44761e-19	2.34043e-18	ENSG00000111875.8	ASF1A	25842
ENSG00000174500	404.392	-2.64533	0.301487	1.4636e-19	2.36466e-18	ENSG00000174500.13	GCSAM	257144
ENSG00000140367	491.754	-2.67852	0.305626	1.5239e-19	2.45959e-18	ENSG00000140367.11	UBE2Q2	92912
ENSG00000251369	184.441	-2.97586	0.341697	1.52445e-19	2.45959e-18	ENSG00000251369.8	ZNF550	162972
ENSG00000130005	159.105	-2.4417	0.277444	1.54834e-19	2.49643e-18	ENSG00000130005.12	GAMT	2593
ENSG00000256862	71.0792	-3.52689	0.410887	1.59074e-19	2.56304e-18	ENSG00000256862.2	PARP11-AS1	105369609
ENSG00000162688	230.405	-3.37254	0.391323	1.60589e-19	2.58568e-18	ENSG00000162688.17	AGL	178
ENSG00000113319	351.367	-2.38474	0.270875	1.62465e-19	2.6141e-18	ENSG00000113319.13	RASGRF2	5924
ENSG00000116983	214.55	-3.23415	0.374017	1.63709e-19	2.63063e-18	ENSG00000116983.13	HPCAL4	51440
ENSG00000137720	161.819	-3.28767	0.380728	1.63716e-19	2.63063e-18	ENSG00000137720.8	C11orf1	64776
ENSG00000080845	1933.24	1.50902	0.169371	1.66562e-19	2.67454e-18	ENSG00000080845.17	DLGAP4	22839
ENSG00000166669	416.502	-2.05587	0.23248	1.70774e-19	2.7403e-18	ENSG00000166669.13	ATF7IP2	80063
ENSG00000163001	214.878	-2.99575	0.344675	1.71795e-19	2.75481e-18	ENSG00000163001.11	CFAP36	112942
ENSG00000025156	261.793	-2.49951	0.284748	1.75002e-19	2.80433e-18	ENSG00000025156.12	HSF2	3298
ENSG00000177034	314.614	-2.46319	0.280568	1.81851e-19	2.9121e-18	ENSG00000177034.16	MTX3	345778
ENSG00000161016	22316.1	-2.31851	0.26363	1.9232e-19	3.07764e-18	ENSG00000161016.17	RPL8	6132
ENSG00000116017	1686.29	2.3297	0.264961	1.92932e-19	3.08533e-18	ENSG00000116017.11	ARID3A	1820
ENSG00000109686	18.3858	-10.3845	1.2524	1.96273e-19	3.13664e-18	ENSG00000109686.18	SH3D19	152503
ENSG00000152778	1546.49	4.44419	0.531402	1.99919e-19	3.19273e-18	ENSG00000152778.9	IFIT5	24138
ENSG00000248477	343.489	5.79761	0.691794	2.05156e-19	3.27415e-18	ENSG00000248477.6	NAIPP3	643784
ENSG00000154328	226.398	-1.6454	0.185495	2.06332e-19	3.29069e-18	ENSG00000154328.16	NEIL2	252969
ENSG00000233850	19.7769	-3.58618	0.420091	2.11596e-19	3.37235e-18	ENSG00000233850.1	NA	NA
ENSG00000280739	37.4412	3.0268	0.349631	2.19867e-19	3.5018e-18	ENSG00000280739.2	EIF1B-AS1	440952
ENSG00000123453	81.6527	-2.95967	0.341375	2.21273e-19	3.52182e-18	ENSG00000123453.18	SARDH	1757
ENSG00000213066	530.944	-1.74356	0.197014	2.24286e-19	3.56736e-18	ENSG00000213066.13	CEP43	11116
ENSG00000119965	155.763	-2.5306	0.289529	2.33544e-19	3.71211e-18	ENSG00000119965.13	C10orf88	80007
ENSG00000075785	11306.8	1.54402	0.174169	2.39746e-19	3.80812e-18	ENSG00000075785.12	RAB7A	7879
ENSG00000260400	34.2532	-2.65174	0.304229	2.42161e-19	3.84387e-18	ENSG00000260400.1	NA	NA
ENSG00000121406	244.911	-1.63894	0.185171	2.47094e-19	3.91954e-18	ENSG00000121406.9	ZNF549	256051
ENSG00000283743	38.2135	4.2758	0.511239	2.51806e-19	3.99159e-18	ENSG00000283743.2	NA	NA
ENSG00000182979	1134.26	-1.46423	0.165104	2.52331e-19	3.99723e-18	ENSG00000182979.18	MTA1	9112
ENSG00000158517	32264.8	3.29918	0.384392	2.52523e-19	3.99758e-18	ENSG00000158517.13	NCF1	653361
ENSG00000172766	396.705	-2.0038	0.227594	2.56212e-19	4.05325e-18	ENSG00000172766.19	NAA16	79612
ENSG00000110876	34206.2	2.19972	0.250583	2.57277e-19	4.06737e-18	ENSG00000110876.9	SELPLG	6404
ENSG00000105136	285.85	-1.78834	0.202546	2.57536e-19	4.06873e-18	ENSG00000105136.20	ZNF419	79744
ENSG00000113048	1050.32	-1.14451	0.12856	2.61712e-19	4.13192e-18	ENSG00000113048.16	MRPS27	23107
ENSG00000005893	7153.25	2.04544	0.232618	2.70152e-19	4.26231e-18	ENSG00000005893.15	LAMP2	3920
ENSG00000122707	158.229	-1.88925	0.214443	2.75458e-19	4.34313e-18	ENSG00000122707.12	RECK	8434
ENSG00000111860	394.354	-3.10493	0.36053	2.82822e-19	4.45624e-18	ENSG00000111860.14	CEP85L	387119
ENSG00000111358	257.703	-1.68745	0.191123	2.85886e-19	4.50151e-18	ENSG00000111358.14	GTF2H3	2967
ENSG00000232021	63.2701	-3.99753	0.475707	2.90852e-19	4.57664e-18	ENSG00000232021.6	LEF1-AS1	641518
ENSG00000232869	333.261	-2.97054	0.343994	2.93374e-19	4.61325e-18	ENSG00000232869.2	TRBV29-1	28558
ENSG00000083807	123.421	-2.36476	0.270592	2.95953e-19	4.65069e-18	ENSG00000083807.10	SLC27A5	10998
ENSG00000149823	3034.85	-2.03079	0.231192	2.97816e-19	4.67685e-18	ENSG00000149823.9	VPS51	738
ENSG00000042493	6045.82	2.45028	0.280838	2.99524e-19	4.70053e-18	ENSG00000042493.16	CAPG	822
ENSG00000136205	612.717	2.34357	0.268143	3.02079e-19	4.73748e-18	ENSG00000136205.17	TNS3	64759
ENSG00000133134	97.8979	-3.64176	0.429443	3.06996e-19	4.81137e-18	ENSG00000133134.11	BEX2	84707
ENSG00000164715	813.74	1.91787	0.218108	3.10284e-19	4.85967e-18	ENSG00000164715.6	LMTK2	22853
ENSG00000012779	12871.2	2.58593	0.297276	3.11335e-19	4.87289e-18	ENSG00000012779.11	ALOX5	240
ENSG00000273038	89.8158	-2.78762	0.321912	3.22465e-19	5.04374e-18	ENSG00000273038.2	NA	NA
ENSG00000053372	460.092	-1.33699	0.151001	3.27897e-19	5.1253e-18	ENSG00000053372.5	MRTO4	51154
ENSG00000173372	503.802	4.51525	0.5444	3.30723e-19	5.16604e-18	ENSG00000173372.17	C1QA	712
ENSG00000179136	13.7361	3.45568	0.406007	3.4322e-19	5.35769e-18	ENSG00000179136.6	LINC00670	284034
ENSG00000258741	8.74721	4.63773	0.560497	3.46979e-19	5.41278e-18	ENSG00000258741.3	NA	NA
ENSG00000155961	145.441	-2.17032	0.24815	3.55158e-19	5.5367e-18	ENSG00000155961.5	RAB39B	116442
ENSG00000232006	7.27754	5.56759	0.672006	3.6024e-19	5.61221e-18	ENSG00000232006.8	NA	NA
ENSG00000164163	644.019	-2.36482	0.271295	3.6064e-19	5.61472e-18	ENSG00000164163.11	ABCE1	6059
ENSG00000112425	141.152	-1.7211	0.195621	3.64325e-19	5.66834e-18	ENSG00000112425.15	EPM2A	7957
ENSG00000197122	1058.17	2.59619	0.299132	3.64716e-19	5.67069e-18	ENSG00000197122.11	SRC	6714
ENSG00000105321	1048.39	2.11685	0.242129	3.8954e-19	6.05265e-18	ENSG00000105321.14	CCDC9	26093
ENSG00000079215	51.994	5.34522	0.647576	3.91734e-19	6.08273e-18	ENSG00000079215.14	SLC1A3	6507
ENSG00000078098	7.67925	7.82904	0.923993	3.99435e-19	6.19822e-18	ENSG00000078098.14	FAP	2191
ENSG00000141086	253.536	2.56622	0.295993	4.12915e-19	6.40318e-18	ENSG00000141086.18	CTRL	1506
ENSG00000125844	1719.31	2.65586	0.306926	4.18932e-19	6.49221e-18	ENSG00000125844.15	RRBP1	6238
ENSG00000285898	29.74	2.16278	0.2478	4.20503e-19	6.51226e-18	ENSG00000285898.1	NA	NA
ENSG00000135070	543.933	-2.80156	0.324814	4.26039e-19	6.59366e-18	ENSG00000135070.15	ISCA1	81689
ENSG00000206077	96.8663	-4.44623	0.537628	4.38435e-19	6.78105e-18	ENSG00000206077.11	ZDHHC11B	653082
ENSG00000160796	15116	2.23465	0.256561	4.51436e-19	6.97755e-18	ENSG00000160796.17	NBEAL2	23218
ENSG00000274020	782.589	1.16428	0.131747	4.60084e-19	7.10654e-18	ENSG00000274020.3	LINC01138	388685
ENSG00000262636	5.62341	5.31885	0.646181	4.67408e-19	7.21495e-18	ENSG00000262636.1	NA	NA
ENSG00000100890	752.567	-1.6527	0.188354	4.82132e-19	7.43734e-18	ENSG00000100890.15	PRORP	9692
ENSG00000134954	11151.1	-1.80849	0.206539	4.83634e-19	7.45562e-18	ENSG00000134954.14	ETS1	2113
ENSG00000122026	8666.89	-5.65453	0.684858	4.97601e-19	7.66592e-18	ENSG00000122026.10	RPL21	6144
ENSG00000163162	11987.9	2.08089	0.238664	5.00785e-19	7.70992e-18	ENSG00000163162.8	RNF149	284996
ENSG00000224067	36.7197	4.22119	0.509194	5.12093e-19	7.87887e-18	ENSG00000224067.2	NA	NA
ENSG00000274559	458.282	3.15464	0.369785	5.2109e-19	8.01206e-18	ENSG00000274559.3	LOC102724334	102724334
ENSG00000160190	604.915	1.41484	0.160965	5.37122e-19	8.25317e-18	ENSG00000160190.14	SLC37A1	54020
ENSG00000159685	57.0274	-2.19479	0.252489	5.52308e-19	8.48096e-18	ENSG00000159685.10	CHCHD6	84303
ENSG00000125246	168.618	-1.89817	0.217451	5.58976e-19	8.57777e-18	ENSG00000125246.15	CLYBL	171425
ENSG00000067182	14125.5	2.55432	0.295743	5.60253e-19	8.59176e-18	ENSG00000067182.7	TNFRSF1A	7132
ENSG00000275210	116.281	2.80065	0.32593	5.65368e-19	8.66456e-18	ENSG00000275210.1	NA	NA
ENSG00000092036	1607.42	2.30397	0.265635	5.70972e-19	8.74475e-18	ENSG00000092036.18	HAUS4	54930
ENSG00000171103	143.545	-3.09543	0.362769	5.72413e-19	8.76112e-18	ENSG00000171103.11	TRMT61B	55006
ENSG00000172575	1584.85	-2.35418	0.271856	6.04239e-19	9.24223e-18	ENSG00000172575.12	RASGRP1	10125
ENSG00000171658	13.0803	6.50837	0.779554	6.14778e-19	9.39732e-18	ENSG00000171658.8	NMRAL2P	344887
ENSG00000120051	67.444	3.19162	0.37568	6.59416e-19	1.00731e-17	ENSG00000120051.15	CFAP58	159686
ENSG00000163412	2631.91	2.11833	0.244107	6.88362e-19	1.05085e-17	ENSG00000163412.13	EIF4E3	317649
ENSG00000133641	111.689	-3.9083	0.469694	6.94779e-19	1.05995e-17	ENSG00000133641.18	C12orf29	91298
ENSG00000184371	664.245	2.57274	0.298868	7.00579e-19	1.06811e-17	ENSG00000184371.14	CSF1	1435
ENSG00000273972	27.2137	4.81526	0.588977	7.09157e-19	1.08049e-17	ENSG00000273972.1	NA	NA
ENSG00000108700	26.3785	9.71415	1.18125	7.5356e-19	1.1474e-17	ENSG00000108700.5	CCL8	6355
ENSG00000245849	587.187	-1.52448	0.17448	7.63673e-19	1.16205e-17	ENSG00000245849.7	RAD51-AS1	100505648
ENSG00000163281	124.594	-2.9969	0.351785	7.68166e-19	1.16813e-17	ENSG00000163281.11	GNPDA2	132789
ENSG00000130921	454.259	-1.30092	0.148458	7.69386e-19	1.16923e-17	ENSG00000130921.7	MTRFR	91574
ENSG00000268734	298.796	3.85849	0.463802	7.77658e-19	1.18104e-17	ENSG00000268734.1	NA	NA
ENSG00000139436	4647.5	1.26514	0.14433	7.80426e-19	1.18448e-17	ENSG00000139436.21	GIT2	9815
ENSG00000115419	1595.83	-2.38641	0.276678	7.82504e-19	1.18686e-17	ENSG00000115419.12	GLS	2744
ENSG00000230392	36.3269	1.98036	0.228201	8.02325e-19	1.21614e-17	ENSG00000230392.1	LOC101928336	101928336
ENSG00000143013	744.804	1.1935	0.136078	8.0692e-19	1.22232e-17	ENSG00000143013.13	LMO4	8543
ENSG00000104894	20078.1	1.9455	0.224096	8.08468e-19	1.22388e-17	ENSG00000104894.12	CD37	951
ENSG00000196867	73.0713	-2.81379	0.329145	8.10499e-19	1.22617e-17	ENSG00000196867.7	ZFP28	140612
ENSG00000126003	2049.7	1.91835	0.220899	8.12706e-19	1.22872e-17	ENSG00000126003.7	PLAGL2	5326
ENSG00000184432	3021.79	1.28134	0.14632	8.26953e-19	1.24945e-17	ENSG00000184432.10	COPB2	9276
ENSG00000198860	511.867	-1.89937	0.218718	8.30523e-19	1.25404e-17	ENSG00000198860.12	TSEN15	116461
ENSG00000115652	1127.22	-1.17854	0.134406	8.36217e-19	1.26183e-17	ENSG00000115652.14	UXS1	80146
ENSG00000176463	3288.32	2.07376	0.239481	8.5198e-19	1.28479e-17	ENSG00000176463.14	SLCO3A1	28232
ENSG00000102524	2530.01	3.55143	0.423695	8.53351e-19	1.28604e-17	ENSG00000102524.11	TNFSF13B	10673
ENSG00000118564	8570.57	2.2141	0.256294	8.63949e-19	1.30118e-17	ENSG00000118564.14	FBXL5	26234
ENSG00000249310	9.74566	5.33196	0.65413	9.16279e-19	1.37911e-17	ENSG00000249310.2	APOBEC3B-AS1	100874530
ENSG00000274902	21.6611	3.4594	0.412126	9.28963e-19	1.3973e-17	ENSG00000274902.1	NA	NA
ENSG00000262874	19.1874	4.6757	0.573536	9.34834e-19	1.40524e-17	ENSG00000262874.2	C19orf84	147646
ENSG00000100354	1959.77	1.36792	0.15667	9.47973e-19	1.42408e-17	ENSG00000100354.21	TNRC6B	23112
ENSG00000153071	415.327	2.51377	0.292902	9.55245e-19	1.43409e-17	ENSG00000153071.15	DAB2	1601
ENSG00000248099	154.994	3.29994	0.391554	9.56746e-19	1.43542e-17	ENSG00000248099.4	INSL3	3640
ENSG00000163257	568.845	-1.40508	0.16103	9.58281e-19	1.43681e-17	ENSG00000163257.11	DCAF16	54876
ENSG00000100575	275.492	-1.65078	0.189822	9.6301e-19	1.44298e-17	ENSG00000100575.14	TIMM9	26520
ENSG00000279296	113.728	5.58933	0.684369	9.80348e-19	1.46803e-17	ENSG00000279296.1	NA	NA
ENSG00000151948	3927.5	2.53173	0.295348	1.01788e-18	1.52326e-17	ENSG00000151948.12	GLT1D1	144423
ENSG00000258227	260.802	3.55704	0.425604	1.03748e-18	1.5516e-17	ENSG00000258227.7	CLEC5A	23601
ENSG00000077984	10021.1	3.12068	0.369055	1.05792e-18	1.58117e-17	ENSG00000077984.6	CST7	8530
ENSG00000141040	98.3854	-3.34317	0.397826	1.08005e-18	1.61322e-17	ENSG00000141040.15	ZNF287	57336
ENSG00000187735	1394.09	-1.92724	0.222844	1.1026e-18	1.64481e-17	ENSG00000187735.14	TCEA1	6917
ENSG00000234211	11.8251	7.16753	0.859377	1.10227e-18	1.64481e-17	ENSG00000234211.2	NA	NA
ENSG00000089123	95.8405	-2.18265	0.253375	1.11239e-18	1.65741e-17	ENSG00000089123.16	TASP1	55617
ENSG00000284294	821.386	2.34546	0.273015	1.11245e-18	1.65741e-17	ENSG00000284294.1	NA	NA
ENSG00000115325	1884.89	1.63062	0.187838	1.12576e-18	1.67618e-17	ENSG00000115325.13	DOK1	1796
ENSG00000280270	3.13538	8.45447	1.01677	1.13966e-18	1.6958e-17	ENSG00000280270.1	NA	NA
ENSG00000174946	392.669	-3.172	0.376056	1.15026e-18	1.70954e-17	ENSG00000174946.6	GPR171	29909
ENSG00000186231	18.8338	-3.48866	0.417212	1.15035e-18	1.70954e-17	ENSG00000186231.17	KLHL32	114792
ENSG00000060656	24.2887	6.09597	0.742021	1.15505e-18	1.71545e-17	ENSG00000060656.20	PTPRU	10076
ENSG00000087448	321.229	-1.76198	0.203424	1.16752e-18	1.73288e-17	ENSG00000087448.11	KLHL42	57542
ENSG00000118900	5259.02	2.51288	0.293608	1.17422e-18	1.74172e-17	ENSG00000118900.14	UBN1	29855
ENSG00000135127	610.21	-2.01491	0.233531	1.19769e-18	1.77542e-17	ENSG00000135127.11	BICDL1	92558
ENSG00000099849	616.652	-1.71394	0.197829	1.20346e-18	1.78285e-17	ENSG00000099849.15	RASSF7	8045
ENSG00000197948	2617.3	1.40286	0.161335	1.25448e-18	1.8561e-17	ENSG00000197948.11	FCHSD1	89848
ENSG00000225031	57.2315	-2.32714	0.271231	1.25406e-18	1.8561e-17	ENSG00000225031.1	NA	NA
ENSG00000161929	2179.14	2.14942	0.249803	1.26096e-18	1.8645e-17	ENSG00000161929.15	SCIMP	388325
ENSG00000161955	3276.16	2.15988	0.251066	1.26315e-18	1.86658e-17	ENSG00000161955.16	TNFSF13	8741
ENSG00000196954	7720.67	2.68925	0.31564	1.26458e-18	1.86751e-17	ENSG00000196954.14	CASP4	837
ENSG00000141506	7369.02	1.36396	0.15682	1.28061e-18	1.89001e-17	ENSG00000141506.13	PIK3R5	23533
ENSG00000115165	6122.45	1.378	0.15849	1.29607e-18	1.91162e-17	ENSG00000115165.10	CYTIP	9595
ENSG00000198162	653.881	-2.09725	0.243689	1.31923e-18	1.94456e-17	ENSG00000198162.12	MAN1A2	10905
ENSG00000285444	40.4315	3.98406	0.484305	1.32817e-18	1.95652e-17	ENSG00000285444.1	NA	NA
ENSG00000116016	115.702	3.4858	0.417729	1.33823e-18	1.97011e-17	ENSG00000116016.14	EPAS1	2034
ENSG00000235954	219.749	-1.96097	0.227439	1.33966e-18	1.97097e-17	ENSG00000235954.6	TTC28-AS1	284900
ENSG00000116771	185.492	-1.818	0.210435	1.34052e-18	1.971e-17	ENSG00000116771.6	AGMAT	79814
ENSG00000085265	57720.4	2.56968	0.301148	1.35191e-18	1.98527e-17	ENSG00000085265.11	FCN1	2219
ENSG00000254087	18998.2	2.55465	0.299297	1.35153e-18	1.98527e-17	ENSG00000254087.8	LYN	4067
ENSG00000103528	54.8668	-3.83951	0.465183	1.3999e-18	2.05446e-17	ENSG00000103528.17	SYT17	51760
ENSG00000146802	480.049	-2.46127	0.288	1.40646e-18	2.0628e-17	ENSG00000146802.12	TMEM168	64418
ENSG00000255404	1.82593	9.23933	1.12573	1.42604e-18	2.09022e-17	ENSG00000255404.1	NA	NA
ENSG00000130052	257.259	2.11844	0.246526	1.44255e-18	2.1131e-17	ENSG00000130052.13	STARD8	9754
ENSG00000167232	249.279	-2.39174	0.279688	1.47461e-18	2.15872e-17	ENSG00000167232.14	ZNF91	7644
ENSG00000096092	75.5338	-2.68401	0.315692	1.48861e-18	2.17787e-17	ENSG00000096092.6	TMEM14A	28978
ENSG00000259436	219.606	-2.12052	0.246906	1.49992e-18	2.19306e-17	ENSG00000259436.1	NA	NA
ENSG00000114779	2236.21	-1.58896	0.183673	1.52786e-18	2.23252e-17	ENSG00000114779.19	ABHD14B	84836
ENSG00000197903	776.507	3.04397	0.361189	1.54727e-18	2.25948e-17	ENSG00000197903.7	H2BC12	85236
ENSG00000112419	491.296	2.23825	0.261251	1.56289e-18	2.27946e-17	ENSG00000112419.14	PHACTR2	9749
ENSG00000114316	4790.97	1.38086	0.159213	1.56235e-18	2.27946e-17	ENSG00000114316.12	USP4	7375
ENSG00000256223	110.371	-2.83641	0.334996	1.5785e-18	2.3008e-17	ENSG00000256223.6	ZNF10	7556
ENSG00000145022	1219.88	0.923479	0.105842	1.61988e-18	2.35965e-17	ENSG00000145022.4	TCTA	6988
ENSG00000120253	729.96	-1.44064	0.166364	1.6507e-18	2.40307e-17	ENSG00000120253.14	NUP43	348995
ENSG00000271646	189.714	1.58181	0.18307	1.68816e-18	2.45608e-17	ENSG00000271646.1	NA	NA
ENSG00000101363	578.171	1.10203	0.126742	1.74115e-18	2.5316e-17	ENSG00000101363.12	MANBAL	63905
ENSG00000280119	21.8906	-3.90963	0.476187	1.75253e-18	2.54658e-17	ENSG00000280119.1	LOC285097	285097
ENSG00000150991	64969.6	1.61349	0.186928	1.7668e-18	2.56572e-17	ENSG00000150991.15	UBC	7316
ENSG00000167491	3870.36	2.02118	0.235564	1.80329e-18	2.61711e-17	ENSG00000167491.17	GATAD2A	54815
ENSG00000266998	36.3948	-3.07377	0.365845	1.8268e-18	2.64959e-17	ENSG00000266998.1	NA	NA
ENSG00000078177	134.388	-2.9699	0.352638	1.85092e-18	2.68292e-17	ENSG00000078177.14	N4BP2	55728
ENSG00000126561	4809.32	1.5972	0.185205	1.91991e-18	2.78121e-17	ENSG00000126561.16	STAT5A	6776
ENSG00000234608	383.462	-1.85653	0.216079	1.9452e-18	2.81611e-17	ENSG00000234608.7	MAPKAPK5-AS1	51275
ENSG00000145247	401.805	-2.5918	0.305516	2.00592e-18	2.90224e-17	ENSG00000145247.11	OCIAD2	132299
ENSG00000162924	740.299	1.42318	0.164786	2.05721e-18	2.97279e-17	ENSG00000162924.14	REL	5966
ENSG00000198270	349.4	-1.88009	0.219057	2.05655e-18	2.97279e-17	ENSG00000198270.13	TMEM116	89894
ENSG00000243667	164.781	-1.41321	0.163768	2.21354e-18	3.19673e-17	ENSG00000243667.7	DNAAF10	116143
ENSG00000175087	124.871	-3.47684	0.419606	2.2327e-18	3.22242e-17	ENSG00000175087.10	PDIK1L	149420
ENSG00000057757	1066.82	-1.50931	0.175167	2.24331e-18	3.23575e-17	ENSG00000057757.10	PITHD1	57095
ENSG00000116157	198.777	-2.36655	0.278265	2.28235e-18	3.29006e-17	ENSG00000116157.6	GPX7	2882
ENSG00000188822	524.198	-2.1423	0.251039	2.34717e-18	3.38141e-17	ENSG00000188822.8	CNR2	1269
ENSG00000105088	344.765	-2.24019	0.262937	2.35166e-18	3.38581e-17	ENSG00000105088.8	OLFM2	93145
ENSG00000186462	57.5525	-3.41517	0.411933	2.43085e-18	3.49769e-17	ENSG00000186462.8	NAP1L2	4674
ENSG00000267612	29.9116	3.22693	0.387251	2.46164e-18	3.53983e-17	ENSG00000267612.1	NA	NA
ENSG00000128585	1596.34	1.89975	0.221947	2.46329e-18	3.54004e-17	ENSG00000128585.18	MKLN1	4289
ENSG00000102010	206.348	4.26919	0.527848	2.55528e-18	3.67e-17	ENSG00000102010.15	BMX	660
ENSG00000183813	568.884	-2.51386	0.296868	2.56061e-18	3.67542e-17	ENSG00000183813.6	CCR4	1233
ENSG00000156239	137.906	-2.26248	0.266035	2.61272e-18	3.74793e-17	ENSG00000156239.12	N6AMT1	29104
ENSG00000117834	65.7252	4.16636	0.514046	2.61873e-18	3.75425e-17	ENSG00000117834.12	SLC5A9	200010
ENSG00000104518	3641.81	1.76253	0.205882	2.80846e-18	4.02136e-17	ENSG00000104518.11	GSDMD	79792
ENSG00000139990	2469.11	0.976819	0.112846	2.80797e-18	4.02136e-17	ENSG00000139990.17	DCAF5	8816
ENSG00000215252	1448.4	-3.11199	0.373024	2.81387e-18	4.02665e-17	ENSG00000215252.11	GOLGA8B	440270
ENSG00000127184	995.074	-5.43226	0.67718	2.83041e-18	4.04786e-17	ENSG00000127184.13	COX7C	1350
ENSG00000181652	233.571	-2.4657	0.291324	2.83817e-18	4.0565e-17	ENSG00000181652.19	ATG9B	285973
ENSG00000106605	1375.58	2.93176	0.349994	2.90555e-18	4.15028e-17	ENSG00000106605.11	BLVRA	644
ENSG00000108829	1867.13	1.47209	0.171445	3.0285e-18	4.32328e-17	ENSG00000108829.10	LRRC59	55379
ENSG00000099834	14.1858	5.22555	0.65366	3.15375e-18	4.49934e-17	ENSG00000099834.18	CDHR5	53841
ENSG00000164180	238.389	-2.63146	0.312419	3.17236e-18	4.52042e-17	ENSG00000164180.13	TMEM161B	153396
ENSG00000185716	169.052	-2.20882	0.260179	3.17096e-18	4.52042e-17	ENSG00000185716.12	MOSMO	730094
ENSG00000170915	734.395	-1.61793	0.188931	3.17794e-18	4.52563e-17	ENSG00000170915.9	PAQR8	85315
ENSG00000152082	673.569	-2.94903	0.352717	3.22177e-18	4.58528e-17	ENSG00000152082.14	MZT2B	80097
ENSG00000244491	10.1029	3.84829	0.472132	3.23715e-18	4.60438e-17	ENSG00000244491.1	NA	NA
ENSG00000246223	213.21	-2.1575	0.254033	3.27605e-18	4.65689e-17	ENSG00000246223.8	LINC01550	388011
ENSG00000164039	129.776	-3.64664	0.444801	3.28199e-18	4.66253e-17	ENSG00000164039.15	BDH2	56898
ENSG00000100985	9094.44	5.19405	0.650386	3.33231e-18	4.73115e-17	ENSG00000100985.7	MMP9	4318
ENSG00000105717	176.096	-2.02561	0.238073	3.34021e-18	4.73952e-17	ENSG00000105717.14	PBX4	80714
ENSG00000280283	5.18898	6.22406	0.768113	3.35532e-18	4.75809e-17	ENSG00000280283.1	NA	NA
ENSG00000161381	388.199	-2.89634	0.34621	3.37951e-18	4.78951e-17	ENSG00000161381.14	PLXDC1	57125
ENSG00000142676	8563.31	-3.74196	0.458147	3.48906e-18	4.94179e-17	ENSG00000142676.14	RPL11	6135
ENSG00000131236	31740.3	1.66999	0.195434	3.54111e-18	5.01249e-17	ENSG00000131236.17	CAP1	10487
ENSG00000105819	1120.01	-1.22729	0.142784	3.63212e-18	5.13823e-17	ENSG00000105819.14	PMPCB	9512
ENSG00000247626	139.203	-1.9017	0.223377	3.66099e-18	5.17596e-17	ENSG00000247626.4	MARS2	92935
ENSG00000159228	830.991	2.28835	0.270513	3.72572e-18	5.26431e-17	ENSG00000159228.13	CBR1	873
ENSG00000104951	115.97	3.99484	0.493236	3.73156e-18	5.26941e-17	ENSG00000104951.16	IL4I1	259307
ENSG00000112365	486.698	-1.23641	0.143955	3.80682e-18	5.37245e-17	ENSG00000112365.4	ZBTB24	9841
ENSG00000246898	36.8294	-3.53207	0.430341	3.83941e-18	5.41521e-17	ENSG00000246898.1	NA	NA
ENSG00000251441	17.5754	4.71596	0.591579	4.01556e-18	5.66026e-17	ENSG00000251441.3	RTEL1P1	100421429
ENSG00000185252	256.384	-1.38295	0.161484	4.03729e-18	5.68748e-17	ENSG00000185252.19	ZNF74	7625
ENSG00000091106	1236.47	2.32326	0.275203	4.13318e-18	5.81908e-17	ENSG00000091106.19	NLRC4	58484
ENSG00000172878	141.665	-2.08344	0.245814	4.14227e-18	5.82839e-17	ENSG00000172878.14	METAP1D	254042
ENSG00000234848	8.95856	3.50453	0.427212	4.20861e-18	5.9182e-17	ENSG00000234848.1	NA	NA
ENSG00000139517	167.003	-2.0905	0.246838	4.34778e-18	6.11026e-17	ENSG00000139517.9	LNX2	222484
ENSG00000170248	3684.1	1.48333	0.173718	4.52423e-18	6.35444e-17	ENSG00000170248.15	PDCD6IP	10015
ENSG00000262919	342.847	-2.12157	0.250859	4.64358e-18	6.51818e-17	ENSG00000262919.8	CCNQ	92002
ENSG00000067082	7914.4	1.75186	0.206058	4.73172e-18	6.63795e-17	ENSG00000067082.15	KLF6	1316
ENSG00000181585	21.6513	-3.24341	0.393114	4.759e-18	6.67223e-17	ENSG00000181585.5	TMIE	259236
ENSG00000058056	120.254	-1.77849	0.209321	4.81878e-18	6.75203e-17	ENSG00000058056.9	USP13	8975
ENSG00000076108	5553.29	2.19511	0.26004	4.87098e-18	6.82112e-17	ENSG00000076108.11	BAZ2A	11176
ENSG00000139890	796.817	2.83642	0.340372	4.91609e-18	6.88019e-17	ENSG00000139890.10	REM2	161253
ENSG00000083457	237.149	-1.97399	0.233139	5.04583e-18	7.05756e-17	ENSG00000083457.12	ITGAE	3682
ENSG00000086189	329.1	-1.70112	0.200211	5.20994e-18	7.27846e-17	ENSG00000086189.10	DIMT1	27292
ENSG00000131748	2581.27	1.46488	0.17184	5.20848e-18	7.27846e-17	ENSG00000131748.16	STARD3	10948
ENSG00000198113	1424.18	1.78952	0.210933	5.30899e-18	7.41243e-17	ENSG00000198113.3	TOR4A	54863
ENSG00000254415	5042.02	4.84064	0.610706	5.44516e-18	7.59805e-17	ENSG00000254415.3	SIGLEC14	100049587
ENSG00000143224	500.934	-1.57322	0.184958	5.48128e-18	7.64392e-17	ENSG00000143224.18	PPOX	5498
ENSG00000100911	5468.52	2.31355	0.275111	5.51869e-18	7.69154e-17	ENSG00000100911.16	PSME2	5721
ENSG00000123612	23.6298	-4.67859	0.589578	5.53567e-18	7.71063e-17	ENSG00000123612.16	ACVR1C	130399
ENSG00000134250	6824.69	1.64253	0.193334	5.56645e-18	7.74892e-17	ENSG00000134250.20	NOTCH2	4853
ENSG00000267288	122.69	3.80299	0.469863	5.6678e-18	7.88534e-17	ENSG00000267288.2	LOC105371795	105371795
ENSG00000186205	1542.16	3.25494	0.395673	5.69637e-18	7.92041e-17	ENSG00000186205.13	MTARC1	64757
ENSG00000070413	4676.26	1.7314	0.204156	5.78753e-18	8.04241e-17	ENSG00000070413.20	DGCR2	9993
ENSG00000172465	81.3396	-3.08808	0.373844	5.86352e-18	8.1432e-17	ENSG00000172465.14	TCEAL1	9338
ENSG00000137492	771.711	-3.20857	0.389726	5.8936e-18	8.18015e-17	ENSG00000137492.8	THAP12	5612
ENSG00000117758	1092.57	1.09268	0.127709	5.93047e-18	8.22648e-17	ENSG00000117758.14	STX12	23673
ENSG00000141968	6792.48	1.62509	0.191404	5.9398e-18	8.23456e-17	ENSG00000141968.8	VAV1	7409
ENSG00000066336	28828.4	2.81725	0.338839	5.9456e-18	8.23775e-17	ENSG00000066336.11	SPI1	6688
ENSG00000102794	4.0971	6.46791	0.802319	6.13908e-18	8.50082e-17	ENSG00000102794.9	ACOD1	730249
ENSG00000226004	6.8019	8.05731	0.990707	6.16656e-18	8.53385e-17	ENSG00000226004.1	LINC02528	105378020
ENSG00000163069	87.5814	-2.08267	0.247198	6.39094e-18	8.83918e-17	ENSG00000163069.12	SGCB	6443
ENSG00000181035	645.047	-1.37138	0.161107	6.39769e-18	8.84331e-17	ENSG00000181035.13	SLC25A42	284439
ENSG00000169429	106.465	-6.56115	0.813433	6.51174e-18	8.99568e-17	ENSG00000169429.11	CXCL8	3576
ENSG00000160185	1020.19	-1.87837	0.222318	6.52253e-18	9.0053e-17	ENSG00000160185.15	UBASH3A	53347
ENSG00000141194	59.5041	-2.33386	0.278353	6.648e-18	9.17314e-17	ENSG00000141194.6	OR4D1	26689
ENSG00000168118	422.163	-1.7646	0.208633	6.80442e-18	9.38349e-17	ENSG00000168118.11	RAB4A	5867
ENSG00000198780	89.7235	-3.76421	0.465814	6.80993e-18	9.38558e-17	ENSG00000198780.12	FAM169A	26049
ENSG00000215256	282.311	-1.29207	0.15175	6.8267e-18	9.40319e-17	ENSG00000215256.3	DHRS4-AS1	55449
ENSG00000196843	2849.98	1.84976	0.218991	6.85277e-18	9.43357e-17	ENSG00000196843.16	ARID5A	10865
ENSG00000198952	3340.06	1.90913	0.2263	7.03988e-18	9.68549e-17	ENSG00000198952.8	SMG5	23381
ENSG00000235106	333.587	-1.5926	0.187994	7.21615e-18	9.9222e-17	ENSG00000235106.10	BRD3OS	266655
ENSG00000163666	33.9014	6.9254	0.856412	7.52484e-18	1.03406e-16	ENSG00000163666.10	HESX1	8820
ENSG00000237276	47.7541	4.23253	0.531552	7.53138e-18	1.03436e-16	ENSG00000237276.8	NA	NA
ENSG00000227094	13.1896	3.08071	0.374265	7.56882e-18	1.03889e-16	ENSG00000227094.1	NA	NA
ENSG00000203668	93.9125	-3.81094	0.473045	7.59234e-18	1.04151e-16	ENSG00000203668.2	CHML	1122
ENSG00000266094	12928	1.32687	0.156181	7.73446e-18	1.06039e-16	ENSG00000266094.7	RASSF5	83593
ENSG00000279059	131.548	-1.74419	0.206528	7.7443e-18	1.06112e-16	ENSG00000279059.1	NA	NA
ENSG00000204519	154.561	-2.10971	0.251196	7.75912e-18	1.06253e-16	ENSG00000204519.11	ZNF551	90233
ENSG00000050405	270.181	-2.3346	0.279073	7.80302e-18	1.06792e-16	ENSG00000050405.13	LIMA1	51474
ENSG00000155970	11.1779	-7.51417	0.926603	7.97511e-18	1.09035e-16	ENSG00000155970.12	MICU3	286097
ENSG00000156738	3318.47	-3.52949	0.434679	7.97616e-18	1.09035e-16	ENSG00000156738.17	MS4A1	931
ENSG00000089335	272.734	-3.72447	0.461741	8.32788e-18	1.13777e-16	ENSG00000089335.21	ZNF302	55900
ENSG00000165410	127.317	-2.2777	0.272305	8.46427e-18	1.15574e-16	ENSG00000165410.14	CFL2	1073
ENSG00000157350	3661.94	2.56464	0.308353	8.56193e-18	1.16839e-16	ENSG00000157350.13	ST3GAL2	6483
ENSG00000184014	5269.12	1.92237	0.228555	8.60967e-18	1.17423e-16	ENSG00000184014.8	DENND5A	23258
ENSG00000168661	72.9935	-2.93636	0.356092	8.63785e-18	1.17739e-16	ENSG00000168661.14	ZNF30	90075
ENSG00000177721	486.741	-2.25704	0.26984	8.69677e-18	1.18473e-16	ENSG00000177721.4	ANXA2R	389289
ENSG00000166997	430.096	-1.18355	0.139249	8.74352e-18	1.19041e-16	ENSG00000166997.8	CNPY4	245812
ENSG00000173083	1655.73	2.11468	0.252276	8.85811e-18	1.20532e-16	ENSG00000173083.15	HPSE	10855
ENSG00000131873	1431.32	2.38134	0.285469	8.96791e-18	1.21955e-16	ENSG00000131873.7	CHSY1	22856
ENSG00000136932	518.287	-0.95751	0.112329	9.0467e-18	1.22956e-16	ENSG00000136932.13	TRMO	51531
ENSG00000100462	1251.33	1.73492	0.205854	9.06743e-18	1.23166e-16	ENSG00000100462.16	PRMT5	10419
ENSG00000166295	2481.49	-1.59243	0.188595	9.16961e-18	1.24483e-16	ENSG00000166295.9	ANAPC16	119504
ENSG00000272491	35.6824	5.97741	0.752978	9.46877e-18	1.2847e-16	ENSG00000272491.1	NA	NA
ENSG00000142920	104.644	-2.58503	0.311429	9.56392e-18	1.29686e-16	ENSG00000142920.17	AZIN2	113451
ENSG00000235944	201.69	-1.71845	0.204006	9.57097e-18	1.29707e-16	ENSG00000235944.8	NA	NA
ENSG00000087301	138.89	-2.07822	0.248086	9.66757e-18	1.30941e-16	ENSG00000087301.9	TXNDC16	57544
ENSG00000174791	443.03	2.93408	0.356403	9.71032e-18	1.31444e-16	ENSG00000174791.11	RIN1	9610
ENSG00000101457	1791	1.65317	0.196123	9.74202e-18	1.31797e-16	ENSG00000101457.13	DNTTIP1	116092
ENSG00000137094	95.1629	-3.2776	0.402015	1.00168e-17	1.35437e-16	ENSG00000137094.14	DNAJB5	25822
ENSG00000285976	688.159	3.44871	0.425166	1.00537e-17	1.35858e-16	ENSG00000285976.1	PTP4A1	7803
ENSG00000182183	277.417	-1.94877	0.232368	1.02992e-17	1.39095e-16	ENSG00000182183.15	SHISAL2A	348378
ENSG00000100368	14273.5	2.34305	0.281257	1.03636e-17	1.39885e-16	ENSG00000100368.14	CSF2RB	1439
ENSG00000133961	7262.24	1.85168	0.220522	1.04732e-17	1.41283e-16	ENSG00000133961.20	NUMB	8650
ENSG00000170837	752.58	2.87483	0.349326	1.09932e-17	1.48129e-16	ENSG00000170837.2	GPR27	2850
ENSG00000261167	27.3244	-2.78395	0.337549	1.09873e-17	1.48129e-16	ENSG00000261167.1	NA	NA
ENSG00000147697	9.15082	4.36216	0.552853	1.11561e-17	1.50237e-16	ENSG00000147697.9	GSDMC	56169
ENSG00000011295	414.902	-1.74183	0.207346	1.13663e-17	1.5298e-16	ENSG00000011295.16	TTC19	54902
ENSG00000240230	686.362	-0.837395	0.098391	1.14696e-17	1.54282e-16	ENSG00000240230.6	COX19	90639
ENSG00000132510	7826.8	2.8163	0.341968	1.15213e-17	1.54889e-16	ENSG00000132510.10	KDM6B	23135
ENSG00000165661	479.282	-1.53871	0.182674	1.15278e-17	1.54889e-16	ENSG00000165661.16	QSOX2	169714
ENSG00000204767	6.47508	5.35111	0.682535	1.16161e-17	1.55986e-16	ENSG00000204767.4	INSYN2B	100131897
ENSG00000152219	338.353	-2.84684	0.346058	1.18221e-17	1.58662e-16	ENSG00000152219.5	ARL14EP	120534
ENSG00000138380	172.522	-2.46548	0.297221	1.18617e-17	1.59102e-16	ENSG00000138380.18	CARF	79800
ENSG00000197622	26700.7	1.12256	0.132507	1.18792e-17	1.59246e-16	ENSG00000197622.13	CDC42SE1	56882
ENSG00000106868	949.072	1.65744	0.197191	1.19089e-17	1.59554e-16	ENSG00000106868.16	SUSD1	64420
ENSG00000186106	137.769	-2.87475	0.34979	1.20608e-17	1.61497e-16	ENSG00000186106.11	ANKRD46	157567
ENSG00000276023	109.886	-1.97462	0.236078	1.20977e-17	1.61899e-16	ENSG00000276023.5	DUSP14	11072
ENSG00000113108	956.9	1.49666	0.177706	1.21545e-17	1.62566e-16	ENSG00000113108.19	APBB3	10307
ENSG00000254416	3.87578	5.08929	0.650635	1.22024e-17	1.63114e-16	ENSG00000254416.5	NA	NA
ENSG00000008277	52.0803	-3.04412	0.372166	1.24362e-17	1.66146e-16	ENSG00000008277.14	ADAM22	53616
ENSG00000085415	525.726	-1.05713	0.124792	1.28184e-17	1.71154e-16	ENSG00000085415.16	SEH1L	81929
ENSG00000177885	13480.3	1.48071	0.175937	1.30023e-17	1.73511e-16	ENSG00000177885.15	GRB2	2885
ENSG00000167074	292.464	-1.76534	0.210678	1.32934e-17	1.77296e-16	ENSG00000167074.15	TEF	7008
ENSG00000126775	526.019	-1.50007	0.178374	1.3465e-17	1.79483e-16	ENSG00000126775.8	ATG14	22863
ENSG00000197978	102.972	-3.4144	0.422379	1.35149e-17	1.80045e-16	ENSG00000197978.9	GOLGA6L9	440295
ENSG00000196652	391.005	0.925225	0.109107	1.36902e-17	1.82278e-16	ENSG00000196652.11	ZKSCAN5	23660
ENSG00000147168	24302.3	1.73091	0.20664	1.41088e-17	1.87745e-16	ENSG00000147168.12	IL2RG	3561
ENSG00000100418	1590.06	1.27868	0.151679	1.42904e-17	1.90054e-16	ENSG00000100418.8	DESI1	27351
ENSG00000257027	355.805	-1.82162	0.217845	1.4518e-17	1.92972e-16	ENSG00000257027.1	NA	NA
ENSG00000132297	149.377	2.72104	0.330909	1.49002e-17	1.97941e-16	ENSG00000132297.11	HHLA1	10086
ENSG00000218739	606.19	-1.47122	0.175173	1.52432e-17	2.02383e-16	ENSG00000218739.10	CEBPZOS	100505876
ENSG00000078403	446.819	-1.32629	0.157646	1.56976e-17	2.08181e-16	ENSG00000078403.17	MLLT10	8028
ENSG00000133398	423.602	-1.39342	0.165788	1.56892e-17	2.08181e-16	ENSG00000133398.4	MED10	84246
ENSG00000138795	3440.14	-2.47684	0.300001	1.61909e-17	2.14602e-16	ENSG00000138795.10	LEF1	51176
ENSG00000169220	6428.54	1.58173	0.188805	1.62754e-17	2.15601e-16	ENSG00000169220.18	RGS14	10636
ENSG00000178814	233.348	3.70934	0.464471	1.64632e-17	2.17967e-16	ENSG00000178814.17	OPLAH	26873
ENSG00000160785	3511.07	2.0297	0.243968	1.66063e-17	2.19737e-16	ENSG00000160785.13	SLC25A44	9673
ENSG00000163251	34.9063	3.18823	0.393093	1.68313e-17	2.22589e-16	ENSG00000163251.4	FZD5	7855
ENSG00000163104	375.492	-2.38101	0.288177	1.75039e-17	2.31354e-16	ENSG00000163104.17	SMARCAD1	56916
ENSG00000166313	1110.94	-2.03439	0.244737	1.75211e-17	2.31452e-16	ENSG00000166313.19	APBB1	322
ENSG00000188321	393.293	-2.50995	0.304625	1.77617e-17	2.34498e-16	ENSG00000188321.13	ZNF559	84527
ENSG00000215067	218.076	1.34454	0.160205	1.83343e-17	2.41922e-16	ENSG00000215067.9	ALOX12-AS1	100506713
ENSG00000127980	423.1	-1.96159	0.235866	1.83616e-17	2.42147e-16	ENSG00000127980.16	PEX1	5189
ENSG00000124126	16917.9	2.04293	0.245996	1.85358e-17	2.44307e-16	ENSG00000124126.14	PREX1	57580
ENSG00000250318	188.417	2.10011	0.253235	1.914e-17	2.5213e-16	ENSG00000250318.1	RPL13AP26	729212
ENSG00000008988	11858.7	-3.88899	0.490931	1.93695e-17	2.55011e-16	ENSG00000008988.9	RPS20	6224
ENSG00000166333	6122.93	1.53605	0.183738	1.97893e-17	2.60391e-16	ENSG00000166333.13	ILK	3611
ENSG00000242259	700.335	-1.10379	0.131184	1.98547e-17	2.61106e-16	ENSG00000242259.8	C22orf39	128977
ENSG00000275854	16.7877	-4.03946	0.512448	1.99413e-17	2.62098e-16	ENSG00000275854.1	NA	NA
ENSG00000177575	2168.18	3.41479	0.425129	2.05329e-17	2.69724e-16	ENSG00000177575.12	CD163	9332
ENSG00000085662	1646.21	-1.14099	0.135761	2.06925e-17	2.71668e-16	ENSG00000085662.14	AKR1B1	231
ENSG00000187240	35.922	-3.65149	0.458187	2.11911e-17	2.7806e-16	ENSG00000187240.15	DYNC2H1	79659
ENSG00000132259	13.797	4.63148	0.595877	2.12361e-17	2.78495e-16	ENSG00000132259.12	CNGA4	1262
ENSG00000112306	21916.6	-2.87116	0.352392	2.18224e-17	2.86024e-16	ENSG00000112306.8	RPS12	6206
ENSG00000124657	25.0337	4.42897	0.568244	2.20669e-17	2.89067e-16	ENSG00000124657.1	OR2B6	26212
ENSG00000110931	4357.19	1.76561	0.212252	2.22328e-17	2.91079e-16	ENSG00000110931.19	CAMKK2	10645
ENSG00000130590	323.094	-2.20851	0.267389	2.22989e-17	2.91782e-16	ENSG00000130590.14	SAMD10	140700
ENSG00000100711	453.135	-0.95976	0.114014	2.24678e-17	2.93829e-16	ENSG00000100711.13	ZFYVE21	79038
ENSG00000105767	182.843	3.05224	0.376589	2.26435e-17	2.95963e-16	ENSG00000105767.3	CADM4	199731
ENSG00000076944	12038.9	2.53109	0.308447	2.27901e-17	2.97713e-16	ENSG00000076944.16	STXBP2	6813
ENSG00000083817	138.063	-1.37703	0.164663	2.28303e-17	2.98073e-16	ENSG00000083817.9	ZNF416	55659
ENSG00000163956	4367.92	1.80873	0.217668	2.29148e-17	2.9901e-16	ENSG00000163956.12	LRPAP1	4043
ENSG00000285108	10.0194	3.36482	0.419045	2.31667e-17	3.0213e-16	ENSG00000285108.1	NA	NA
ENSG00000239998	12318	2.41244	0.293401	2.34309e-17	3.05406e-16	ENSG00000239998.6	LILRA2	11027
ENSG00000143624	2927.88	1.44993	0.173685	2.39444e-17	3.11926e-16	ENSG00000143624.14	INTS3	65123
ENSG00000112667	214.065	-2.0466	0.247409	2.42678e-17	3.15965e-16	ENSG00000112667.12	DNPH1	10591
ENSG00000171649	122.163	-2.34007	0.284444	2.48415e-17	3.23255e-16	ENSG00000171649.12	ZIK1	284307
ENSG00000166707	78.1566	-2.81422	0.345601	2.49018e-17	3.23861e-16	ENSG00000166707.11	ZCCHC18	644353
ENSG00000119915	40.6966	3.49565	0.437646	2.51412e-17	3.26794e-16	ENSG00000119915.5	ELOVL3	83401
ENSG00000122203	1112.98	-0.916734	0.109023	2.54434e-17	3.30539e-16	ENSG00000122203.15	KIAA1191	57179
ENSG00000215769	1030.95	1.56731	0.188242	2.5557e-17	3.31833e-16	ENSG00000215769.8	ARHGAP27P1-BPTFP1-KPNA2P3	109286553
ENSG00000144283	391.526	-1.70408	0.205119	2.59139e-17	3.36281e-16	ENSG00000144283.21	PKP4	8502
ENSG00000101846	262.322	2.08344	0.252267	2.59995e-17	3.37205e-16	ENSG00000101846.6	STS	412
ENSG00000161551	141.689	-2.38925	0.2909	2.60589e-17	3.3779e-16	ENSG00000161551.14	ZNF577	84765
ENSG00000144741	279.142	-1.70265	0.204972	2.6173e-17	3.38994e-16	ENSG00000144741.17	SLC25A26	115286
ENSG00000184922	24751.6	2.29067	0.278396	2.61806e-17	3.38994e-16	ENSG00000184922.14	FMNL1	752
ENSG00000279997	17.5381	2.65381	0.32495	2.63093e-17	3.40473e-16	ENSG00000279997.1	NA	NA
ENSG00000178567	676.731	-1.58251	0.190207	2.64894e-17	3.42616e-16	ENSG00000178567.7	EPM2AIP1	9852
ENSG00000143409	3243.64	2.37129	0.288791	2.71739e-17	3.51276e-16	ENSG00000143409.15	MINDY1	55793
ENSG00000104375	198.886	1.90207	0.22981	2.73711e-17	3.53631e-16	ENSG00000104375.17	STK3	6788
ENSG00000004468	1083.06	3.89199	0.494144	2.7726e-17	3.5802e-16	ENSG00000004468.13	CD38	952
ENSG00000177888	126.423	-4.03179	0.514076	2.78201e-17	3.59038e-16	ENSG00000177888.7	ZBTB41	360023
ENSG00000111261	2018.15	3.18277	0.395362	2.78536e-17	3.59274e-16	ENSG00000111261.14	MANSC1	54682
ENSG00000205643	186.77	-1.49723	0.179863	2.78721e-17	3.59315e-16	ENSG00000205643.11	CDPF1	150383
ENSG00000196550	55.5229	2.74485	0.337177	2.83616e-17	3.65426e-16	ENSG00000196550.10	FAM72A	729533
ENSG00000081059	9088.14	-2.35993	0.287548	2.85151e-17	3.67202e-16	ENSG00000081059.20	TCF7	6932
ENSG00000088833	3854.68	1.74797	0.210898	2.92086e-17	3.75927e-16	ENSG00000088833.17	NSFL1C	55968
ENSG00000103253	108.511	-2.8115	0.346124	2.9529e-17	3.79843e-16	ENSG00000103253.18	HAGHL	84264
ENSG00000164024	788.879	-1.16959	0.139935	2.97195e-17	3.82038e-16	ENSG00000164024.12	METAP1	23173
ENSG00000196683	1119.85	-4.77074	0.618132	2.97321e-17	3.82038e-16	ENSG00000196683.10	TOMM7	54543
ENSG00000105329	15561.4	2.12348	0.257885	3.05009e-17	3.91703e-16	ENSG00000105329.9	TGFB1	7040
ENSG00000126870	144.905	-1.88018	0.227518	3.1202e-17	4.00487e-16	ENSG00000126870.16	DYNC2I1	55112
ENSG00000117090	917.18	-1.75669	0.212202	3.14356e-17	4.03267e-16	ENSG00000117090.15	SLAMF1	6504
ENSG00000212127	34.5037	-3.78798	0.480461	3.19671e-17	4.09861e-16	ENSG00000212127.5	TAS2R14	50840
ENSG00000234232	8.80691	4.62706	0.599265	3.19992e-17	4.1005e-16	ENSG00000234232.7	NA	NA
ENSG00000241685	1347.84	1.17204	0.140398	3.22887e-17	4.13534e-16	ENSG00000241685.10	ARPC1A	10552
ENSG00000149806	6033.78	-2.77846	0.342304	3.26805e-17	4.18097e-16	ENSG00000149806.11	FAU	2197
ENSG00000255693	42.0211	2.95528	0.365704	3.26709e-17	4.18097e-16	ENSG00000255693.2	LINC02389	400046
ENSG00000158887	219.99	1.86547	0.225849	3.27802e-17	4.19145e-16	ENSG00000158887.16	MPZ	4359
ENSG00000274963	15.489	3.7541	0.47601	3.35203e-17	4.28376e-16	ENSG00000274963.1	RN7SL600P	106481086
ENSG00000258938	74.5421	2.18183	0.265653	3.39306e-17	4.33384e-16	ENSG00000258938.1	NA	NA
ENSG00000153064	889.839	-2.95235	0.365546	3.40729e-17	4.34965e-16	ENSG00000153064.12	BANK1	55024
ENSG00000166068	76.7587	-2.81052	0.346783	3.4354e-17	4.38316e-16	ENSG00000166068.13	SPRED1	161742
ENSG00000066136	2961.64	1.55006	0.186948	3.48172e-17	4.43985e-16	ENSG00000066136.20	NFYC	4802
ENSG00000150433	337.916	-1.16401	0.139614	3.56484e-17	4.54338e-16	ENSG00000150433.9	TMEM218	219854
ENSG00000111412	862.963	-1.0934	0.131021	3.6048e-17	4.59183e-16	ENSG00000111412.6	SPRING1	79794
ENSG00000167258	1780.57	1.31215	0.157822	3.69127e-17	4.69944e-16	ENSG00000167258.13	CDK12	51755
ENSG00000181588	42.7983	-2.07713	0.252783	3.71219e-17	4.72351e-16	ENSG00000181588.16	MEX3D	399664
ENSG00000068394	930.573	1.22483	0.147135	3.71502e-17	4.72456e-16	ENSG00000068394.11	GPKOW	27238
ENSG00000137413	1069.82	1.09329	0.131068	3.72463e-17	4.73422e-16	ENSG00000137413.16	TAF8	129685
ENSG00000133114	387.988	-1.7058	0.206415	3.73811e-17	4.7488e-16	ENSG00000133114.17	GPALPP1	55425
ENSG00000114268	3121.3	2.37775	0.291033	3.78766e-17	4.80914e-16	ENSG00000114268.12	PFKFB4	5210
ENSG00000146109	1150.58	-1.04013	0.124643	3.83374e-17	4.86502e-16	ENSG00000146109.5	ABT1	29777
ENSG00000272335	124.216	-2.20707	0.269381	3.88583e-17	4.92847e-16	ENSG00000272335.1	NA	NA
ENSG00000157404	39.2658	-3.35747	0.421515	3.96178e-17	5.02209e-16	ENSG00000157404.15	KIT	3815
ENSG00000136869	5180.79	2.61654	0.322085	3.96777e-17	5.02698e-16	ENSG00000136869.15	TLR4	7099
ENSG00000274712	244.445	-1.79997	0.21837	4.04971e-17	5.12803e-16	ENSG00000274712.1	NA	NA
ENSG00000101181	1360.4	1.29136	0.155502	4.09325e-17	5.18038e-16	ENSG00000101181.17	MTG2	26164
ENSG00000278599	33.1955	-48.8696	5.88319	4.11463e-17	5.20464e-16	ENSG00000278599.5	TBC1D3E	102723859
ENSG00000258922	10.9948	3.77003	0.4799	4.1497e-17	5.24619e-16	ENSG00000258922.1	NA	NA
ENSG00000205837	81.0092	7.05906	0.89598	4.21208e-17	5.32219e-16	ENSG00000205837.7	LINC00487	400941
ENSG00000160179	1448.38	3.19028	0.398946	4.23962e-17	5.35411e-16	ENSG00000160179.18	ABCG1	9619
ENSG00000204131	4919.44	2.01849	0.24596	4.32876e-17	5.46376e-16	ENSG00000204131.9	NHSL2	340527
ENSG00000019991	130.754	2.47896	0.304689	4.37087e-17	5.51395e-16	ENSG00000019991.17	HGF	3082
ENSG00000102743	204.985	-1.313	0.158345	4.43971e-17	5.59779e-16	ENSG00000102743.15	SLC25A15	10166
ENSG00000125753	25191.7	2.16736	0.264885	4.45941e-17	5.61962e-16	ENSG00000125753.14	VASP	7408
ENSG00000136874	853.162	1.48917	0.180111	4.51001e-17	5.68035e-16	ENSG00000136874.11	STX17	55014
ENSG00000176624	545.853	-2.50011	0.307606	4.54716e-17	5.72408e-16	ENSG00000176624.11	MEX3C	51320
ENSG00000279348	35.5919	-2.10435	0.257003	4.5782e-17	5.76007e-16	ENSG00000279348.1	NA	NA
ENSG00000172005	1459.75	-2.4929	0.306765	4.64085e-17	5.83578e-16	ENSG00000172005.11	MAL	4118
ENSG00000224081	231.578	4.83644	0.631798	4.72936e-17	5.9439e-16	ENSG00000224081.9	SLC44A3-AS1	101928079
ENSG00000136444	941.126	-1.17526	0.141596	4.82257e-17	6.05781e-16	ENSG00000136444.10	RSAD1	55316
ENSG00000172159	198.942	3.70806	0.472249	4.85024e-17	6.08931e-16	ENSG00000172159.16	FRMD3	257019
ENSG00000143947	11473.3	-4.33312	0.561977	4.85412e-17	6.09094e-16	ENSG00000143947.13	RPS27A	6233
ENSG00000112782	87.3422	-2.57805	0.318058	4.87429e-17	6.11298e-16	ENSG00000112782.17	CLIC5	53405
ENSG00000185262	4963.06	2.33605	0.286852	4.96967e-17	6.22929e-16	ENSG00000185262.9	UBALD2	283991
ENSG00000163785	424.514	-2.55136	0.314692	4.98997e-17	6.2514e-16	ENSG00000163785.12	RYK	6259
ENSG00000273373	202.136	-1.65761	0.201319	5.05559e-17	6.33024e-16	ENSG00000273373.1	NA	NA
ENSG00000187522	182.928	-2.7273	0.337873	5.12335e-17	6.41167e-16	ENSG00000187522.16	HSPA14	51182
ENSG00000155545	134.293	-3.80297	0.486281	5.14758e-17	6.43857e-16	ENSG00000155545.19	MIER3	166968
ENSG00000074935	152.529	-2.41821	0.297637	5.21495e-17	6.51938e-16	ENSG00000074935.14	TUBE1	51175
ENSG00000128512	310.139	3.2355	0.40665	5.38864e-17	6.72801e-16	ENSG00000128512.21	DOCK4	9732
ENSG00000166387	544.368	2.08586	0.255276	5.38667e-17	6.72801e-16	ENSG00000166387.13	PPFIBP2	8495
ENSG00000233184	151.741	-2.61277	0.323078	5.39041e-17	6.72801e-16	ENSG00000233184.6	LOC102606465	102606465
ENSG00000168813	247.511	-2.41092	0.296872	5.42697e-17	6.77005e-16	ENSG00000168813.17	ZNF507	22847
ENSG00000086730	7512.17	1.91322	0.233524	5.44683e-17	6.79123e-16	ENSG00000086730.17	LAT2	7462
ENSG00000260219	45.3558	2.15465	0.264101	5.51572e-17	6.87348e-16	ENSG00000260219.2	CD2BP2-DT	101928707
ENSG00000076513	6069.46	1.30001	0.157239	5.52268e-17	6.87616e-16	ENSG00000076513.16	ANKRD13A	88455
ENSG00000119927	97.8475	-2.68408	0.332563	5.52648e-17	6.87616e-16	ENSG00000119927.14	GPAM	57678
ENSG00000130023	343.909	-1.67962	0.204325	5.52664e-17	6.87616e-16	ENSG00000130023.16	ERMARD	55780
ENSG00000103966	954.417	1.50652	0.182987	5.94067e-17	7.38739e-16	ENSG00000103966.11	EHD4	30844
ENSG00000196588	4266.92	1.86588	0.227901	5.99972e-17	7.45688e-16	ENSG00000196588.16	MRTFA	57591
ENSG00000233093	66.7097	-4.16849	0.540478	6.1451e-17	7.63354e-16	ENSG00000233093.5	LINC00892	100128420
ENSG00000091409	918.455	-2.29843	0.283004	6.26217e-17	7.77487e-16	ENSG00000091409.15	ITGA6	3655
ENSG00000152475	28.1211	-2.59071	0.320997	6.36151e-17	7.89404e-16	ENSG00000152475.7	ZNF837	116412
ENSG00000122034	2052.91	-1.61465	0.196694	6.49686e-17	8.05775e-16	ENSG00000122034.15	GTF3A	2971
ENSG00000073536	324.73	-1.79639	0.219467	6.56209e-17	8.13009e-16	ENSG00000073536.18	NLE1	54475
ENSG00000279168	161.489	-2.82736	0.352454	6.56089e-17	8.13009e-16	ENSG00000279168.2	NA	NA
ENSG00000111199	36.2439	3.39532	0.430187	6.58381e-17	8.15271e-16	ENSG00000111199.10	TRPV4	59341
ENSG00000145949	22.7058	-3.05762	0.383696	6.7836e-17	8.39569e-16	ENSG00000145949.10	MYLK4	340156
ENSG00000147224	939.233	-1.50528	0.183215	6.85792e-17	8.48321e-16	ENSG00000147224.11	PRPS1	5631
ENSG00000188785	450.125	-2.26188	0.278721	6.9088e-17	8.54166e-16	ENSG00000188785.12	ZNF548	147694
ENSG00000100365	13056.4	2.38281	0.294341	6.95611e-17	8.59563e-16	ENSG00000100365.15	NCF4	4689
ENSG00000147274	4147.9	-0.957301	0.115571	7.04462e-17	8.70044e-16	ENSG00000147274.14	RBMX	27316
ENSG00000225940	20.8779	4.04722	0.524226	7.12869e-17	8.79965e-16	ENSG00000225940.6	NA	NA
ENSG00000139178	2850.18	1.87877	0.230139	7.19804e-17	8.8806e-16	ENSG00000139178.11	C1RL	51279
ENSG00000172661	2775.83	1.17704	0.142699	7.42302e-17	9.15337e-16	ENSG00000172661.18	WASHC2C	253725
ENSG00000161970	4212.61	-6.38058	0.825305	7.48727e-17	9.22776e-16	ENSG00000161970.14	RPL26	6154
ENSG00000182923	1587.15	2.02538	0.248857	7.53506e-17	9.2818e-16	ENSG00000182923.17	CEP63	80254
ENSG00000140025	109.27	1.7953	0.219787	7.55544e-17	9.30205e-16	ENSG00000140025.16	EFCAB11	90141
ENSG00000173614	405.65	1.1841	0.143614	7.57851e-17	9.32557e-16	ENSG00000173614.14	NMNAT1	64802
ENSG00000118412	297.042	-3.40969	0.433281	7.69856e-17	9.46834e-16	ENSG00000118412.12	CASP8AP2	9994
ENSG00000120306	1526.41	3.09265	0.389428	7.93588e-17	9.75512e-16	ENSG00000120306.11	CYSTM1	84418
ENSG00000095951	447.332	1.43668	0.175075	7.99379e-17	9.81833e-16	ENSG00000095951.17	HIVEP1	3096
ENSG00000145293	296.74	-2.3685	0.293106	7.99564e-17	9.81833e-16	ENSG00000145293.16	ENOPH1	58478
ENSG00000124767	752.742	-1.58371	0.193462	8.102e-17	9.94374e-16	ENSG00000124767.7	GLO1	2739
ENSG00000157870	686.507	-1.49319	0.182182	8.1852e-17	1.00406e-15	ENSG00000157870.16	PRXL2B	127281
ENSG00000168283	489.694	-2.84198	0.355759	8.39888e-17	1.02974e-15	ENSG00000168283.14	BMI1	648
ENSG00000123342	36.1055	3.2628	0.413327	8.44138e-17	1.03441e-15	ENSG00000123342.16	MMP19	4327
ENSG00000157734	488.625	-2.99366	0.376288	8.44696e-17	1.03456e-15	ENSG00000157734.14	SNX22	79856
ENSG00000010671	2802.68	1.22614	0.149062	8.50373e-17	1.04097e-15	ENSG00000010671.15	BTK	695
ENSG00000165168	12529.9	1.9185	0.23593	8.98288e-17	1.09905e-15	ENSG00000165168.7	CYBB	1536
ENSG00000232593	253.651	-1.96395	0.241747	9.1064e-17	1.11358e-15	ENSG00000232593.7	NA	NA
ENSG00000167182	1769.01	1.8218	0.223821	9.32428e-17	1.13963e-15	ENSG00000167182.15	SP2	6668
ENSG00000119787	378.884	-1.5626	0.191235	9.38211e-17	1.14551e-15	ENSG00000119787.14	ATL2	64225
ENSG00000261742	5.58711	4.06693	0.529487	9.37861e-17	1.14551e-15	ENSG00000261742.5	LINC00922	283867
ENSG00000132334	4981.3	1.47659	0.180484	9.42247e-17	1.14925e-15	ENSG00000132334.16	PTPRE	5791
ENSG00000181038	543.628	-1.20525	0.146692	9.41857e-17	1.14925e-15	ENSG00000181038.13	METTL23	124512
ENSG00000273247	160.024	2.30714	0.285881	9.42958e-17	1.14952e-15	ENSG00000273247.5	NA	NA
ENSG00000085449	1058.92	2.30796	0.286018	9.49567e-17	1.15698e-15	ENSG00000085449.15	WDFY1	57590
ENSG00000198792	2093.63	1.75166	0.21507	9.62104e-17	1.17165e-15	ENSG00000198792.13	TMEM184B	25829
ENSG00000255150	59.2399	-2.73112	0.341789	9.86263e-17	1.20045e-15	ENSG00000255150.2	EID3	493861
ENSG00000100522	232.168	-1.70946	0.20984	9.89193e-17	1.20339e-15	ENSG00000100522.10	GNPNAT1	64841
ENSG00000124134	18.1493	-5.58635	0.736211	9.90015e-17	1.20377e-15	ENSG00000124134.9	KCNS1	3787
ENSG00000224402	251.817	1.78119	0.218957	1.01101e-16	1.22866e-15	ENSG00000224402.2	NA	NA
ENSG00000128340	39020	1.68931	0.207418	1.02658e-16	1.24694e-15	ENSG00000128340.15	RAC2	5880
ENSG00000255274	54.7453	-2.90259	0.365072	1.02919e-16	1.24946e-15	ENSG00000255274.9	NA	NA
ENSG00000165506	73.5952	-2.92243	0.367784	1.03335e-16	1.25258e-15	ENSG00000165506.14	DNAAF2	55172
ENSG00000165572	135.528	-2.53696	0.316295	1.03322e-16	1.25258e-15	ENSG00000165572.7	KBTBD6	89890
ENSG00000172315	459.408	-1.58043	0.193745	1.03271e-16	1.25258e-15	ENSG00000172315.6	TP53RK	112858
ENSG00000169519	126.462	-2.02504	0.25002	1.0406e-16	1.26072e-15	ENSG00000169519.21	METTL15	196074
ENSG00000188690	595.037	-1.26881	0.15482	1.04532e-16	1.26578e-15	ENSG00000188690.14	UROS	7390
ENSG00000231621	30.426	-5.19788	0.688475	1.05623e-16	1.27834e-15	ENSG00000231621.1	ANKRD44-AS1	101927596
ENSG00000130255	10502.8	-1.94944	0.240517	1.07946e-16	1.30578e-15	ENSG00000130255.13	RPL36	25873
ENSG00000092203	2931.98	1.60986	0.197607	1.09306e-16	1.32155e-15	ENSG00000092203.14	TOX4	9878
ENSG00000167105	31.9247	4.93422	0.654113	1.09447e-16	1.32257e-15	ENSG00000167105.8	TMEM92	162461
ENSG00000112237	320.277	-3.22597	0.409914	1.09815e-16	1.32634e-15	ENSG00000112237.13	CCNC	892
ENSG00000225411	174.792	2.88619	0.363367	1.12701e-16	1.3605e-15	ENSG00000225411.3	NA	NA
ENSG00000179761	52.6091	1.96841	0.243187	1.15725e-16	1.39629e-15	ENSG00000179761.12	PIPOX	51268
ENSG00000077684	1080.4	-1.16975	0.142723	1.1591e-16	1.3978e-15	ENSG00000077684.16	JADE1	79960
ENSG00000173145	170.044	-3.11638	0.395115	1.17335e-16	1.41427e-15	ENSG00000173145.11	NOC3L	64318
ENSG00000168280	128.444	-2.35905	0.293593	1.17481e-16	1.4153e-15	ENSG00000168280.17	KIF5C	3800
ENSG00000132406	189.066	-2.5578	0.319702	1.182e-16	1.42323e-15	ENSG00000132406.12	TMEM128	85013
ENSG00000128918	31.8373	3.92744	0.51118	1.19194e-16	1.43447e-15	ENSG00000128918.15	ALDH1A2	8854
ENSG00000160055	426.94	1.50209	0.184322	1.19573e-16	1.4383e-15	ENSG00000160055.19	TMEM234	56063
ENSG00000282393	101.068	-2.40696	0.299934	1.19684e-16	1.43889e-15	ENSG00000282393.1	NA	NA
ENSG00000132589	19603.6	2.40211	0.299329	1.20463e-16	1.44753e-15	ENSG00000132589.16	FLOT2	2319
ENSG00000146112	22122.4	1.7995	0.221864	1.20908e-16	1.45212e-15	ENSG00000146112.12	PPP1R18	170954
ENSG00000071994	885.202	-1.37634	0.168595	1.21197e-16	1.45412e-15	ENSG00000071994.10	PDCD2	5134
ENSG00000164300	1134.3	-1.22685	0.149925	1.21162e-16	1.45412e-15	ENSG00000164300.17	SERINC5	256987
ENSG00000129480	134.052	-1.95485	0.24163	1.21329e-16	1.45496e-15	ENSG00000129480.13	DTD2	112487
ENSG00000234741	1060.73	-3.54657	0.456207	1.24622e-16	1.49369e-15	ENSG00000234741.8	GAS5	60674
ENSG00000117266	137.784	2.52143	0.315254	1.2706e-16	1.52213e-15	ENSG00000117266.15	CDK18	5129
ENSG00000161010	947.085	-1.86517	0.230424	1.29037e-16	1.54503e-15	ENSG00000161010.15	MRNIP	51149
ENSG00000157796	250.855	-1.66494	0.205049	1.29143e-16	1.54551e-15	ENSG00000157796.18	WDR19	57728
ENSG00000202533	25.7188	3.14396	0.399631	1.30927e-16	1.56607e-15	ENSG00000202533.1	NA	NA
ENSG00000269918	169.442	-1.55817	0.191652	1.32095e-16	1.57924e-15	ENSG00000269918.1	NA	NA
ENSG00000259577	15.4931	-4.15911	0.546144	1.33317e-16	1.59304e-15	ENSG00000259577.1	NA	NA
ENSG00000237989	38.1151	3.26957	0.417366	1.34539e-16	1.60683e-15	ENSG00000237989.1	LINC01679	101928399
ENSG00000132205	2914.88	2.20819	0.274598	1.34908e-16	1.61041e-15	ENSG00000132205.11	EMILIN2	84034
ENSG00000176809	132.985	2.57188	0.322291	1.36781e-16	1.63195e-15	ENSG00000176809.10	LRRC37A3	374819
ENSG00000148384	383.752	-1.36138	0.167028	1.37086e-16	1.63476e-15	ENSG00000148384.13	INPP5E	56623
ENSG00000047634	93.6659	-4.36164	0.576153	1.39372e-16	1.66117e-15	ENSG00000047634.15	SCML1	6322
ENSG00000136942	4827.09	-3.81255	0.495713	1.39999e-16	1.6678e-15	ENSG00000136942.15	RPL35	11224
ENSG00000142634	22199.8	1.63558	0.201629	1.42026e-16	1.6911e-15	ENSG00000142634.13	EFHD2	79180
ENSG00000006534	2427.63	2.21627	0.275868	1.4227e-16	1.69314e-15	ENSG00000006534.16	ALDH3B1	221
ENSG00000233461	212.398	2.39215	0.298821	1.43214e-16	1.70352e-15	ENSG00000233461.5	NA	NA
ENSG00000182511	3884.39	2.08463	0.258902	1.43658e-16	1.70794e-15	ENSG00000182511.12	FES	2242
ENSG00000143373	1788.14	1.65027	0.203557	1.45339e-16	1.72704e-15	ENSG00000143373.18	ZNF687	57592
ENSG00000100106	3031.12	1.75086	0.216322	1.46277e-16	1.73731e-15	ENSG00000100106.21	TRIOBP	11078
ENSG00000227825	95.2333	2.49289	0.31226	1.49e-16	1.76876e-15	ENSG00000227825.4	SLC9A7P1	121456
ENSG00000091181	238.016	-4.46503	0.591883	1.50303e-16	1.78333e-15	ENSG00000091181.19	IL5RA	3568
ENSG00000261211	47.8908	2.39168	0.299121	1.54916e-16	1.83714e-15	ENSG00000261211.1	NA	NA
ENSG00000100478	288.952	-1.05536	0.12908	1.55149e-16	1.83846e-15	ENSG00000100478.14	AP4S1	11154
ENSG00000182810	472.945	-0.930386	0.113571	1.55184e-16	1.83846e-15	ENSG00000182810.6	DDX28	55794
ENSG00000198734	1509.55	2.8228	0.356621	1.56097e-16	1.84835e-15	ENSG00000198734.10	F5	2153
ENSG00000197880	100.025	-3.0578	0.388868	1.57981e-16	1.86972e-15	ENSG00000197880.8	MDS2	259283
ENSG00000198736	11195.8	2.43569	0.30505	1.59728e-16	1.88945e-15	ENSG00000198736.11	MSRB1	51734
ENSG00000261468	63.7393	-2.38763	0.29882	1.6282e-16	1.92506e-15	ENSG00000261468.1	NA	NA
ENSG00000172578	1510.64	1.14833	0.140776	1.63642e-16	1.93327e-15	ENSG00000172578.12	KLHL6	89857
ENSG00000259623	180.975	-2.16121	0.269317	1.63679e-16	1.93327e-15	ENSG00000259623.1	NA	NA
ENSG00000165555	31.0885	2.78869	0.352303	1.64723e-16	1.94463e-15	ENSG00000165555.9	NOXRED1	122945
ENSG00000204569	2536.05	1.54313	0.190404	1.65779e-16	1.9561e-15	ENSG00000204569.10	PPP1R10	5514
ENSG00000168890	310.093	-1.30873	0.160901	1.66663e-16	1.96556e-15	ENSG00000168890.14	TMEM150A	129303
ENSG00000123609	1920.62	2.67342	0.336876	1.6771e-16	1.97691e-15	ENSG00000123609.10	NMI	9111
ENSG00000169118	735.738	1.01802	0.124632	1.72359e-16	2.0307e-15	ENSG00000169118.18	CSNK1G1	53944
ENSG00000213500	20.5897	5.25153	0.701337	1.73027e-16	2.03755e-15	ENSG00000213500.3	LAP3P2	389386
ENSG00000163798	913.738	1.33519	0.164322	1.73506e-16	2.04216e-15	ENSG00000163798.13	SLC4A1AP	22950
ENSG00000172262	506.355	-1.69959	0.210378	1.74485e-16	2.05266e-15	ENSG00000172262.11	ZNF131	7690
ENSG00000168763	1305.69	-1.31603	0.161941	1.7548e-16	2.06333e-15	ENSG00000168763.16	CNNM3	26505
ENSG00000234663	162.664	-3.20038	0.409572	1.7967e-16	2.11155e-15	ENSG00000234663.6	NA	NA
ENSG00000109762	119.659	-2.94918	0.374692	1.80065e-16	2.11514e-15	ENSG00000109762.16	SNX25	83891
ENSG00000066697	112.3	-2.06672	0.257504	1.80994e-16	2.12499e-15	ENSG00000066697.14	MSANTD3	91283
ENSG00000031691	22.2299	-6.34698	0.834117	1.83249e-16	2.15039e-15	ENSG00000031691.7	CENPQ	55166
ENSG00000188938	1327.59	0.932087	0.114068	1.84012e-16	2.15827e-15	ENSG00000188938.17	FAM120AOS	158293
ENSG00000136143	327.409	-1.42401	0.175702	1.87338e-16	2.19618e-15	ENSG00000136143.15	SUCLA2	8803
ENSG00000121691	5019.12	-2.13082	0.266013	1.91032e-16	2.23837e-15	ENSG00000121691.6	CAT	847
ENSG00000189043	462.623	-4.46469	0.594477	1.94588e-16	2.2789e-15	ENSG00000189043.10	NDUFA4	4697
ENSG00000182782	3545.59	2.73186	0.345619	1.97433e-16	2.31107e-15	ENSG00000182782.7	HCAR2	338442
ENSG00000167210	112.702	3.8063	0.497665	1.9771e-16	2.31317e-15	ENSG00000167210.17	LOXHD1	125336
ENSG00000135404	7797.79	2.09793	0.261898	1.98013e-16	2.31557e-15	ENSG00000135404.11	CD63	967
ENSG00000176087	2982	1.27862	0.157541	1.9923e-16	2.32863e-15	ENSG00000176087.15	SLC35A4	113829
ENSG00000168461	3939.68	1.99873	0.249163	2.02209e-16	2.36229e-15	ENSG00000168461.13	RAB31	11031
ENSG00000149269	7712.49	1.90632	0.237299	2.0354e-16	2.37665e-15	ENSG00000149269.9	PAK1	5058
ENSG00000182704	64.0201	1.78171	0.221399	2.06956e-16	2.41534e-15	ENSG00000182704.8	TSKU	25987
ENSG00000269609	655.062	-1.28584	0.158562	2.08837e-16	2.43609e-15	ENSG00000269609.5	C10orf95-AS1	100505761
ENSG00000048740	9699.42	1.23366	0.152017	2.10609e-16	2.45554e-15	ENSG00000048740.18	CELF2	10659
ENSG00000245164	5886.41	-1.86415	0.232028	2.11595e-16	2.46581e-15	ENSG00000245164.7	LINC00861	100130231
ENSG00000255397	3.80015	6.38545	0.841054	2.16791e-16	2.52512e-15	ENSG00000255397.1	NA	NA
ENSG00000197324	20717.3	2.6288	0.332368	2.22084e-16	2.58548e-15	ENSG00000197324.9	LRP10	26020
ENSG00000185033	3265	1.9417	0.242214	2.24799e-16	2.6158e-15	ENSG00000185033.14	SEMA4B	10509
ENSG00000196290	333.534	-1.922	0.23968	2.24949e-16	2.61626e-15	ENSG00000196290.15	NIF3L1	60491
ENSG00000081721	250.273	-1.87053	0.233071	2.25338e-16	2.61948e-15	ENSG00000081721.11	DUSP12	11266
ENSG00000174669	144.699	-1.98143	0.247349	2.25622e-16	2.6215e-15	ENSG00000174669.12	SLC29A2	3177
ENSG00000112333	3.31966	6.98783	0.913035	2.26315e-16	2.62825e-15	ENSG00000112333.11	NR2E1	7101
ENSG00000065923	396.714	-1.83673	0.228796	2.29372e-16	2.66243e-15	ENSG00000065923.10	SLC9A7	84679
ENSG00000124313	403.856	2.10479	0.263399	2.30305e-16	2.67195e-15	ENSG00000124313.15	IQSEC2	23096
ENSG00000109016	429.293	1.47131	0.182242	2.30594e-16	2.67399e-15	ENSG00000109016.17	DHRS7B	25979
ENSG00000187514	17172	-1.26389	0.156035	2.31112e-16	2.67867e-15	ENSG00000187514.16	PTMA	5757
ENSG00000171316	752.085	2.52534	0.318874	2.37964e-16	2.75672e-15	ENSG00000171316.12	CHD7	55636
ENSG00000095739	21.9031	3.92496	0.516843	2.39008e-16	2.76746e-15	ENSG00000095739.11	BAMBI	25805
ENSG00000165209	342.977	-2.37864	0.299433	2.3961e-16	2.77307e-15	ENSG00000165209.18	STRBP	55342
ENSG00000229023	4.1068	5.77744	0.770935	2.40875e-16	2.78633e-15	ENSG00000229023.1	NA	NA
ENSG00000128536	83.1637	-2.56839	0.324703	2.41573e-16	2.79304e-15	ENSG00000128536.16	CDHR3	222256
ENSG00000205531	2333.24	-1.47428	0.182788	2.45156e-16	2.83307e-15	ENSG00000205531.13	NAP1L4	4676
ENSG00000145675	1624.23	-1.65239	0.205462	2.46641e-16	2.84883e-15	ENSG00000145675.15	PIK3R1	5295
ENSG00000137504	847.315	-2.61028	0.330454	2.47849e-16	2.86139e-15	ENSG00000137504.13	CREBZF	58487
ENSG00000103196	3302.02	3.37095	0.436057	2.49164e-16	2.87516e-15	ENSG00000103196.12	CRISPLD2	83716
ENSG00000112200	636.006	-1.97167	0.246475	2.49738e-16	2.88037e-15	ENSG00000112200.17	ZNF451	26036
ENSG00000268262	81.7477	3.37782	0.437108	2.51391e-16	2.89801e-15	ENSG00000268262.1	NA	NA
ENSG00000169891	1371.92	3.09037	0.396362	2.5228e-16	2.90684e-15	ENSG00000169891.18	REPS2	9185
ENSG00000170265	696.825	1.48866	0.184741	2.56681e-16	2.9561e-15	ENSG00000170265.12	ZNF282	8427
ENSG00000129566	2267.7	1.18985	0.147027	2.66074e-16	3.06278e-15	ENSG00000129566.13	TEP1	7011
ENSG00000082014	1201.1	2.2918	0.288484	2.67184e-16	3.07405e-15	ENSG00000082014.16	SMARCD3	6604
ENSG00000251002	41.486	2.97819	0.381182	2.71183e-16	3.11854e-15	ENSG00000251002.7	LOC105370401	105370401
ENSG00000225342	219.252	2.69329	0.342193	2.7422e-16	3.15192e-15	ENSG00000225342.2	NA	NA
ENSG00000105711	275.933	3.02859	0.388307	2.76232e-16	3.1735e-15	ENSG00000105711.12	SCN1B	6324
ENSG00000115827	354.558	-1.84739	0.230824	2.76447e-16	3.17442e-15	ENSG00000115827.14	DCAF17	80067
ENSG00000204389	12220	2.98594	0.382393	2.77156e-16	3.18101e-15	ENSG00000204389.9	HSPA1A	3303
ENSG00000255717	1261.02	-1.38781	0.172158	2.77987e-16	3.18899e-15	ENSG00000255717.6	SNHG1	23642
ENSG00000127585	417.476	-2.15099	0.270201	2.78335e-16	3.19143e-15	ENSG00000127585.12	FBXL16	146330
ENSG00000241343	3010.65	-6.24999	0.828967	2.80068e-16	3.20974e-15	ENSG00000241343.9	RPL36A	6173
ENSG00000111725	1076.24	0.854357	0.105089	2.80822e-16	3.21681e-15	ENSG00000111725.11	PRKAB1	5564
ENSG00000167699	1117.69	-1.59374	0.198443	2.86719e-16	3.28277e-15	ENSG00000167699.13	GLOD4	51031
ENSG00000085511	772.54	-1.57611	0.196229	2.90135e-16	3.32026e-15	ENSG00000085511.20	MAP3K4	4216
ENSG00000214176	1475.71	1.3394	0.166134	2.9056e-16	3.3235e-15	ENSG00000214176.9	NA	NA
ENSG00000023445	1536.26	-2.98605	0.382721	2.91516e-16	3.33282e-15	ENSG00000023445.14	BIRC3	330
ENSG00000223799	85.5717	2.39486	0.302534	2.93222e-16	3.3507e-15	ENSG00000223799.1	NA	NA
ENSG00000139793	227.006	-3.30325	0.427521	2.93541e-16	3.35272e-15	ENSG00000139793.18	MBNL2	10150
ENSG00000124193	3225.37	-1.10051	0.136025	2.98772e-16	3.41081e-15	ENSG00000124193.15	SRSF6	6431
ENSG00000151338	178.869	1.50085	0.18679	3.0601e-16	3.49175e-15	ENSG00000151338.18	MIPOL1	145282
ENSG00000236901	304.738	-2.63989	0.335618	3.09331e-16	3.52794e-15	ENSG00000236901.6	MIR600HG	81571
ENSG00000125449	941.624	1.55162	0.193312	3.11204e-16	3.54757e-15	ENSG00000125449.7	ARMC7	79637
ENSG00000165434	194.418	-1.95323	0.245043	3.21007e-16	3.65755e-15	ENSG00000165434.8	PGM2L1	283209
ENSG00000159840	33094.4	2.7345	0.34867	3.21304e-16	3.65917e-15	ENSG00000159840.16	ZYX	7791
ENSG00000101546	320.713	-1.25984	0.156311	3.22625e-16	3.67243e-15	ENSG00000101546.13	RBFA	79863
ENSG00000141480	26359.2	1.67926	0.209758	3.23355e-16	3.67897e-15	ENSG00000141480.18	ARRB2	409
ENSG00000188554	4313.53	1.41678	0.17626	3.25985e-16	3.70709e-15	ENSG00000188554.14	NBR1	4077
ENSG00000179886	220.255	-1.37052	0.170389	3.2729e-16	3.72014e-15	ENSG00000179886.5	TIGD5	84948
ENSG00000165832	108.814	-3.10556	0.400246	3.30298e-16	3.75251e-15	ENSG00000165832.6	TRUB1	142940
ENSG00000160746	625.526	2.00152	0.251426	3.3065e-16	3.7547e-15	ENSG00000160746.12	ANO10	55129
ENSG00000204147	45.9637	-2.74316	0.350045	3.32684e-16	3.77598e-15	ENSG00000204147.10	ASAH2B	653308
ENSG00000180573	4195.62	2.41093	0.305305	3.34641e-16	3.79636e-15	ENSG00000180573.9	H2AC6	8334
ENSG00000100889	929.045	1.48683	0.185301	3.39993e-16	3.85522e-15	ENSG00000100889.11	PCK2	5106
ENSG00000111911	454.573	1.70024	0.212654	3.44085e-16	3.89874e-15	ENSG00000111911.7	HINT3	135114
ENSG00000170832	2425.08	1.80984	0.22676	3.44162e-16	3.89874e-15	ENSG00000170832.13	USP32	84669
ENSG00000100461	5010.4	1.5786	0.197064	3.44488e-16	3.90055e-15	ENSG00000100461.18	RBM23	55147
ENSG00000259834	775.818	-2.67835	0.341432	3.45603e-16	3.91129e-15	ENSG00000259834.1	NA	NA
ENSG00000243477	396.804	-1.64095	0.205083	3.48257e-16	3.93944e-15	ENSG00000243477.5	NAA80	24142
ENSG00000266783	26.6438	2.7451	0.350643	3.52854e-16	3.98952e-15	ENSG00000266783.1	NA	NA
ENSG00000073614	2293.95	1.78165	0.223232	3.54822e-16	4.00985e-15	ENSG00000073614.12	KDM5A	5927
ENSG00000181222	8369.09	2.12794	0.26822	3.55913e-16	4.02025e-15	ENSG00000181222.15	POLR2A	5430
ENSG00000203747	29706.6	2.36685	0.29987	3.66047e-16	4.13273e-15	ENSG00000203747.11	FCGR3A	2214
ENSG00000170889	14007.5	-2.27481	0.287699	3.68574e-16	4.15927e-15	ENSG00000170889.14	RPS9	6203
ENSG00000170899	28.9046	-2.85645	0.36631	3.76096e-16	4.24212e-15	ENSG00000170899.11	GSTA4	2941
ENSG00000168887	2122.74	0.973359	0.120524	3.86413e-16	4.35639e-15	ENSG00000168887.11	C2orf68	388969
ENSG00000151093	99.6743	-2.35933	0.299151	3.88449e-16	4.37725e-15	ENSG00000151093.8	OXSM	54995
ENSG00000120885	4449.34	4.10869	0.548765	3.89477e-16	4.38675e-15	ENSG00000120885.21	CLU	1191
ENSG00000246548	25.1313	3.11224	0.402353	3.93923e-16	4.43469e-15	ENSG00000246548.3	LINC02288	283575
ENSG00000185246	438.524	-2.65235	0.338687	3.99324e-16	4.49335e-15	ENSG00000185246.17	PRPF39	55015
ENSG00000148399	587.119	-1.14677	0.142502	4.04338e-16	4.5476e-15	ENSG00000148399.13	DPH7	92715
ENSG00000067113	97.6435	-1.8018	0.226306	4.06316e-16	4.56766e-15	ENSG00000067113.17	PLPP1	8611
ENSG00000105176	851.9	-2.04048	0.257327	4.06805e-16	4.57097e-15	ENSG00000105176.18	URI1	8725
ENSG00000182712	104.424	-1.93317	0.24338	4.11016e-16	4.61608e-15	ENSG00000182712.16	CMC4	100272147
ENSG00000171777	8026.81	2.31411	0.293459	4.15667e-16	4.66609e-15	ENSG00000171777.16	RASGRP4	115727
ENSG00000140259	1091.46	1.25719	0.156616	4.22253e-16	4.73777e-15	ENSG00000140259.7	MFAP1	4236
ENSG00000065150	1217.76	-1.34889	0.168343	4.3031e-16	4.82586e-15	ENSG00000065150.19	IPO5	3843
ENSG00000158079	51.193	-2.44614	0.311265	4.32345e-16	4.84639e-15	ENSG00000158079.16	PTPDC1	138639
ENSG00000169084	522.646	1.54939	0.194043	4.37804e-16	4.90524e-15	ENSG00000169084.13	DHRSX	207063
ENSG00000132471	11717.8	2.11429	0.267329	4.40795e-16	4.9364e-15	ENSG00000132471.12	WBP2	23558
ENSG00000113328	916.102	-2.50251	0.318976	4.44146e-16	4.97156e-15	ENSG00000113328.19	CCNG1	900
ENSG00000264575	25.1259	-2.49867	0.318529	4.50279e-16	5.03782e-15	ENSG00000264575.1	NA	NA
ENSG00000120159	171.239	-2.53049	0.322821	4.50548e-16	5.03843e-15	ENSG00000120159.13	CAAP1	79886
ENSG00000100336	151.539	3.09428	0.400708	4.50998e-16	5.04107e-15	ENSG00000100336.17	APOL4	80832
ENSG00000234028	36.0435	-2.59087	0.331009	4.52118e-16	5.05119e-15	ENSG00000234028.3	EIF2AK3-DT	101928403
ENSG00000086712	454.648	-1.39524	0.174402	4.53692e-16	5.06637e-15	ENSG00000086712.13	TXLNG	55787
ENSG00000103064	2051.94	-1.63579	0.205332	4.6418e-16	5.18103e-15	ENSG00000103064.15	SLC7A6	9057
ENSG00000006194	1026.7	-0.892506	0.110697	4.69535e-16	5.23789e-15	ENSG00000006194.10	ZNF263	10127
ENSG00000186260	146.566	-1.86524	0.23505	4.69719e-16	5.23789e-15	ENSG00000186260.16	MRTFB	57496
ENSG00000091972	97.4287	-3.2886	0.428813	4.72619e-16	5.26773e-15	ENSG00000091972.18	CD200	4345
ENSG00000100916	43.6806	-3.26712	0.425827	4.8014e-16	5.34903e-15	ENSG00000100916.14	BRMS1L	84312
ENSG00000163472	377.766	1.29751	0.162099	4.86563e-16	5.41802e-15	ENSG00000163472.19	TMEM79	84283
ENSG00000180871	43760.7	2.76059	0.354636	4.89376e-16	5.44677e-15	ENSG00000180871.8	CXCR2	3579
ENSG00000170458	13329.1	2.86529	0.369162	4.93316e-16	5.48803e-15	ENSG00000170458.14	CD14	929
ENSG00000261884	878.683	1.65673	0.208293	5.03414e-16	5.59772e-15	ENSG00000261884.2	NA	NA
ENSG00000243701	32.3197	2.46958	0.315207	5.06282e-16	5.62695e-15	ENSG00000243701.6	DUBR	344595
ENSG00000275772	18.8864	-4.2249	0.568935	5.13094e-16	5.69997e-15	ENSG00000275772.1	NA	NA
ENSG00000251595	44.1807	-2.76449	0.355452	5.13542e-16	5.70226e-15	ENSG00000251595.7	ABCA11P	79963
ENSG00000119862	459.224	3.00393	0.388842	5.1681e-16	5.73583e-15	ENSG00000119862.13	LGALSL	29094
ENSG00000163428	496.655	-1.69924	0.213889	5.19594e-16	5.76402e-15	ENSG00000163428.4	LRRC58	116064
ENSG00000120832	185.626	-2.21295	0.281084	5.22493e-16	5.79345e-15	ENSG00000120832.10	MTERF2	80298
ENSG00000131174	435.959	-5.88842	0.795303	5.28304e-16	5.85512e-15	ENSG00000131174.6	COX7B	1349
ENSG00000107672	556.389	-1.76296	0.22223	5.33418e-16	5.90902e-15	ENSG00000107672.15	NSMCE4A	54780
ENSG00000174125	3069.43	2.0087	0.254275	5.35586e-16	5.93024e-15	ENSG00000174125.8	TLR1	7096
ENSG00000185112	344.273	-1.58867	0.199757	5.43547e-16	6.01556e-15	ENSG00000185112.5	FAM43A	131583
ENSG00000255529	430.803	-2.74417	0.352995	5.44915e-16	6.02786e-15	ENSG00000255529.9	POLR2M	81488
ENSG00000106789	525.603	1.42089	0.178197	5.47361e-16	6.05209e-15	ENSG00000106789.13	CORO2A	7464
ENSG00000225972	2496.22	-10.7255	1.48612	5.48809e-16	6.06524e-15	ENSG00000225972.1	MTND1P23	100887749
ENSG00000104231	248.311	-2.79661	0.360343	5.54967e-16	6.13041e-15	ENSG00000104231.11	ZFAND1	79752
ENSG00000214367	319.416	-2.53434	0.324467	5.58946e-16	6.16858e-15	ENSG00000214367.7	HAUS3	79441
ENSG00000216588	4.14723	-9.48147	1.27963	5.58865e-16	6.16858e-15	ENSG00000216588.9	IGSF23	147710
ENSG00000107014	10.6045	-4.78658	0.652653	5.68427e-16	6.27028e-15	ENSG00000107014.9	RLN2	6019
ENSG00000196923	5237.38	2.66852	0.342994	5.84112e-16	6.44028e-15	ENSG00000196923.14	PDLIM7	9260
ENSG00000124532	487.694	-1.3184	0.165263	5.91615e-16	6.51995e-15	ENSG00000124532.14	MRS2	57380
ENSG00000139410	86.1904	3.06698	0.398678	5.94901e-16	6.55309e-15	ENSG00000139410.15	SDSL	113675
ENSG00000152454	103.451	-2.08229	0.26441	5.98999e-16	6.59515e-15	ENSG00000152454.4	ZNF256	10172
ENSG00000128294	2915.3	1.34228	0.168387	6.06263e-16	6.66889e-15	ENSG00000128294.16	TPST2	8459
ENSG00000273045	21.2178	-2.8354	0.366252	6.0622e-16	6.66889e-15	ENSG00000273045.6	C2orf15	150590
ENSG00000124233	11.4563	-5.39284	0.735667	6.07304e-16	6.67722e-15	ENSG00000124233.12	SEMG1	6406
ENSG00000167850	1127.89	2.45012	0.313532	6.10468e-16	6.70888e-15	ENSG00000167850.3	CD300C	10871
ENSG00000177335	43.1765	4.13829	0.557637	6.11996e-16	6.72253e-15	ENSG00000177335.10	LINC02904	286122
ENSG00000109046	3680.14	2.125	0.270149	6.13436e-16	6.72958e-15	ENSG00000109046.15	WSB1	26118
ENSG00000167470	6170.08	1.91117	0.242041	6.13782e-16	6.72958e-15	ENSG00000167470.12	MIDN	90007
ENSG00000169019	106.211	-5.34357	0.729431	6.1353e-16	6.72958e-15	ENSG00000169019.11	COMMD8	54951
ENSG00000279665	5.65576	3.83917	0.512384	6.13361e-16	6.72958e-15	ENSG00000279665.1	NA	NA
ENSG00000159086	561.088	-2.13254	0.271157	6.15021e-16	6.74003e-15	ENSG00000159086.15	PAXBP1	94104
ENSG00000177556	688.179	1.90449	0.241204	6.198e-16	6.78925e-15	ENSG00000177556.12	ATOX1	475
ENSG00000240303	337.953	-1.65279	0.208486	6.24613e-16	6.83878e-15	ENSG00000240303.8	ACAD11	84129
ENSG00000120837	161.302	-4.38502	0.595125	6.32156e-16	6.91815e-15	ENSG00000120837.8	NFYB	4801
ENSG00000114503	924.063	-1.29407	0.162366	6.454e-16	7.05981e-15	ENSG00000114503.11	NCBP2	22916
ENSG00000117010	106.936	3.1039	0.404638	6.60563e-16	7.22231e-15	ENSG00000117010.17	ZNF684	127396
ENSG00000214787	746.907	1.56233	0.196968	6.62139e-16	7.23619e-15	ENSG00000214787.10	MS4A4E	643680
ENSG00000204304	9107.72	1.45153	0.182689	6.6621e-16	7.2773e-15	ENSG00000204304.12	PBX2	5089
ENSG00000279865	24.1574	-4.09777	0.552354	6.67441e-16	7.28737e-15	ENSG00000279865.1	NA	NA
ENSG00000181778	38.7466	3.54036	0.468477	6.80732e-16	7.42904e-15	ENSG00000181778.4	TMEM252	169693
ENSG00000090339	1894.02	2.04827	0.260462	6.81413e-16	7.43303e-15	ENSG00000090339.9	ICAM1	3383
ENSG00000166770	63.7617	-2.84667	0.368545	6.82864e-16	7.4454e-15	ENSG00000166770.10	ZNF667-AS1	100128252
ENSG00000204271	270.573	-1.46035	0.183904	6.84828e-16	7.46335e-15	ENSG00000204271.13	SPIN3	169981
ENSG00000196950	336.212	-2.66987	0.34417	6.96549e-16	7.58758e-15	ENSG00000196950.14	SLC39A10	57181
ENSG00000182885	6941.13	3.09311	0.403494	7.00376e-16	7.62575e-15	ENSG00000182885.17	ADGRG3	222487
ENSG00000273899	924.386	1.12141	0.140482	7.04487e-16	7.66696e-15	ENSG00000273899.5	NOL12	79159
ENSG00000198863	891.267	0.950091	0.118692	7.0902e-16	7.71272e-15	ENSG00000198863.7	RUNDC1	146923
ENSG00000259376	7.12274	4.19061	0.567052	7.09938e-16	7.71914e-15	ENSG00000259376.1	NA	NA
ENSG00000163814	34.1968	2.51869	0.323662	7.18288e-16	7.80633e-15	ENSG00000163814.8	CDCP1	64866
ENSG00000167536	1436.71	2.65956	0.342934	7.19476e-16	7.81563e-15	ENSG00000167536.14	DHRS13	147015
ENSG00000076067	499.993	2.38332	0.305367	7.22126e-16	7.8408e-15	ENSG00000076067.13	RBMS2	5939
ENSG00000188603	2574.19	1.52177	0.19202	7.29175e-16	7.91368e-15	ENSG00000188603.19	CLN3	1201
ENSG00000168724	414.016	-2.17477	0.277509	7.29792e-16	7.91673e-15	ENSG00000168724.16	DNAJC21	134218
ENSG00000235568	21063.6	2.31477	0.296226	7.33102e-16	7.94897e-15	ENSG00000235568.6	NFAM1	150372
ENSG00000261487	110.424	2.23511	0.285582	7.35417e-16	7.97041e-15	ENSG00000261487.1	NA	NA
ENSG00000176171	257.166	-1.71387	0.216978	7.38963e-16	8.00515e-15	ENSG00000176171.11	BNIP3	664
ENSG00000234883	24.681	-5.34674	0.73246	7.45743e-16	8.07488e-15	ENSG00000234883.5	MIR155HG	114614
ENSG00000171659	71.4827	-3.70593	0.494026	7.46836e-16	8.083e-15	ENSG00000171659.15	GPR34	2857
ENSG00000180884	233.602	-1.48303	0.187114	7.54726e-16	8.16464e-15	ENSG00000180884.10	ZNF792	126375
ENSG00000143226	31289.6	2.19527	0.2804	7.56792e-16	8.18323e-15	ENSG00000143226.13	FCGR2A	2212
ENSG00000182107	31.2457	-2.7754	0.359282	7.6243e-16	8.24041e-15	ENSG00000182107.6	TMEM30B	161291
ENSG00000112486	479.988	-2.05778	0.262267	7.77164e-16	8.39579e-15	ENSG00000112486.16	CCR6	1235
ENSG00000162894	7759.36	-1.77861	0.225608	7.80233e-16	8.42508e-15	ENSG00000162894.12	FCMR	9214
ENSG00000235621	80.1848	-3.35956	0.442863	7.82249e-16	8.44298e-15	ENSG00000235621.8	LINC00494	284749
ENSG00000140092	290.873	-2.71137	0.35066	7.96377e-16	8.59153e-15	ENSG00000140092.14	FBLN5	10516
ENSG00000120915	442.239	-2.38841	0.306552	7.98405e-16	8.60946e-15	ENSG00000120915.13	EPHX2	2053
ENSG00000063180	169.121	-2.29707	0.294293	8.04027e-16	8.66611e-15	ENSG00000063180.9	CA11	770
ENSG00000242525	3.50171	5.25235	0.721126	8.0775e-16	8.70226e-15	ENSG00000242525.1	OR7E100P	81430
ENSG00000186265	239.503	-3.00732	0.392295	8.16007e-16	8.78719e-15	ENSG00000186265.10	BTLA	151888
ENSG00000170954	45.2667	3.1562	0.413608	8.17262e-16	8.79668e-15	ENSG00000170954.11	ZNF415	55786
ENSG00000078369	11814.6	1.26322	0.159004	8.19883e-16	8.82086e-15	ENSG00000078369.18	GNB1	2782
ENSG00000131437	144.516	-1.94782	0.248017	8.28236e-16	8.90666e-15	ENSG00000131437.15	KIF3A	11127
ENSG00000169288	77.0895	-4.33407	0.590482	8.37367e-16	9.00074e-15	ENSG00000169288.18	MRPL1	65008
ENSG00000226791	37.0737	-2.68334	0.347214	8.58077e-16	9.21914e-15	ENSG00000226791.6	LINC02611	101927070
ENSG00000144840	302.534	-1.79692	0.22836	8.61717e-16	9.25402e-15	ENSG00000144840.9	RABL3	285282
ENSG00000171700	5307.94	1.68268	0.21345	8.64102e-16	9.2754e-15	ENSG00000171700.14	RGS19	10287
ENSG00000281649	1041.65	-2.32979	0.299045	8.65434e-16	9.28547e-15	ENSG00000281649.1	EBLN3P	100506710
ENSG00000172340	704.169	-1.47331	0.186282	8.72567e-16	9.35773e-15	ENSG00000172340.14	SUCLG2	8801
ENSG00000169918	53.4593	-2.52113	0.325039	8.7455e-16	9.37473e-15	ENSG00000169918.9	OTUD7A	161725
ENSG00000231607	248.536	1.81326	0.230651	8.97983e-16	9.62153e-15	ENSG00000231607.11	DLEU2	8847
ENSG00000169951	241.77	-0.962281	0.120703	9.10224e-16	9.74826e-15	ENSG00000169951.9	ZNF764	92595
ENSG00000168913	49.1886	-3.66599	0.489827	9.22347e-16	9.8736e-15	ENSG00000168913.7	ENHO	375704
ENSG00000197746	89598.9	2.08962	0.26723	9.25165e-16	9.89927e-15	ENSG00000197746.14	PSAP	5660
ENSG00000105053	2429.83	1.45496	0.184078	9.25924e-16	9.90289e-15	ENSG00000105053.11	VRK3	51231
ENSG00000181690	56.4792	-3.90188	0.525979	9.55856e-16	1.02184e-14	ENSG00000181690.8	PLAG1	5324
ENSG00000139218	3025.33	1.11076	0.139827	9.75252e-16	1.0421e-14	ENSG00000139218.18	SCAF11	9169
ENSG00000138433	2509.33	2.10939	0.270152	9.89679e-16	1.05668e-14	ENSG00000138433.16	CIR1	9541
ENSG00000154079	103.473	-2.08945	0.267498	9.89795e-16	1.05668e-14	ENSG00000154079.6	SDHAF4	135154
ENSG00000104408	3444.68	-3.30414	0.436576	9.98482e-16	1.06547e-14	ENSG00000104408.9	EIF3E	3646
ENSG00000269343	336.871	-1.2522	0.158088	1.00401e-15	1.07088e-14	ENSG00000269343.7	ZNF587B	100293516
ENSG00000180694	157.212	-2.66681	0.345908	1.01795e-15	1.08525e-14	ENSG00000180694.14	TMEM64	169200
ENSG00000142409	1074.4	1.77805	0.226544	1.03281e-15	1.10061e-14	ENSG00000142409.6	ZNF787	126208
ENSG00000136108	308.813	-1.75657	0.223735	1.03494e-15	1.10201e-14	ENSG00000136108.15	CKAP2	26586
ENSG00000175274	3257.23	2.76662	0.359886	1.03506e-15	1.10201e-14	ENSG00000175274.18	TP53I11	9537
ENSG00000135486	16849.2	-1.05876	0.133313	1.04818e-15	1.11546e-14	ENSG00000135486.17	HNRNPA1	3178
ENSG00000198932	390.06	-2.35006	0.302763	1.05711e-15	1.12446e-14	ENSG00000198932.13	GPRASP1	9737
ENSG00000197008	95.7853	-2.77825	0.36168	1.06412e-15	1.13141e-14	ENSG00000197008.9	ZNF138	7697
ENSG00000122482	327.339	-3.0571	0.401225	1.07059e-15	1.13778e-14	ENSG00000122482.21	ZNF644	84146
ENSG00000130940	288.471	2.018	0.25837	1.07851e-15	1.14567e-14	ENSG00000130940.15	CASZ1	54897
ENSG00000099377	118.535	2.71157	0.352496	1.08581e-15	1.15291e-14	ENSG00000099377.14	HSD3B7	80270
ENSG00000131669	9486.67	2.28928	0.294723	1.09464e-15	1.16176e-14	ENSG00000131669.10	NINJ1	4814
ENSG00000254837	26.7106	-3.80539	0.51252	1.09626e-15	1.16295e-14	ENSG00000254837.2	LOC100287896	100287896
ENSG00000284642	46.7985	3.08138	0.404885	1.0976e-15	1.16385e-14	ENSG00000284642.1	NA	NA
ENSG00000133111	116.35	-2.00569	0.256816	1.09959e-15	1.16544e-14	ENSG00000133111.3	RFXAP	5994
ENSG00000271858	93.5154	-1.99708	0.255692	1.10444e-15	1.17005e-14	ENSG00000271858.5	CYB561D2	11068
ENSG00000144659	1183.77	-1.39402	0.176693	1.10935e-15	1.17472e-14	ENSG00000144659.12	SLC25A38	54977
ENSG00000225349	3.47745	5.77817	0.79272	1.11155e-15	1.17653e-14	ENSG00000225349.2	ANKRD49P2	116435289
ENSG00000149474	440.886	-1.20692	0.152504	1.11505e-15	1.17969e-14	ENSG00000149474.13	KAT14	57325
ENSG00000184465	234.403	-1.82704	0.233273	1.11754e-15	1.1818e-14	ENSG00000184465.16	WDR27	253769
ENSG00000183814	33.1854	-3.80767	0.513106	1.12511e-15	1.18927e-14	ENSG00000183814.15	LIN9	286826
ENSG00000129450	2238.13	2.04154	0.261694	1.13003e-15	1.19394e-14	ENSG00000129450.8	SIGLEC9	27180
ENSG00000198346	130.11	-1.80946	0.231019	1.13541e-15	1.19908e-14	ENSG00000198346.11	ZNF813	126017
ENSG00000159496	1042.21	2.60143	0.337508	1.1392e-15	1.20255e-14	ENSG00000159496.14	RGL4	266747
ENSG00000137177	1156.47	1.83825	0.234837	1.14413e-15	1.20721e-14	ENSG00000137177.20	KIF13A	63971
ENSG00000143515	2842.96	-1.69542	0.21613	1.16273e-15	1.22629e-14	ENSG00000143515.17	ATP8B2	57198
ENSG00000261308	33.6496	-2.22689	0.286609	1.16331e-15	1.22635e-14	ENSG00000261308.2	FIGNL2	401720
ENSG00000279727	38.037	2.22987	0.287059	1.17581e-15	1.23897e-14	ENSG00000279727.1	LINC02033	105377031
ENSG00000106723	421.009	-1.65371	0.210785	1.20368e-15	1.26777e-14	ENSG00000106723.17	SPIN1	10927
ENSG00000142784	5499.49	1.93413	0.247741	1.21645e-15	1.28064e-14	ENSG00000142784.16	WDTC1	23038
ENSG00000270426	80.6177	2.24794	0.289657	1.21745e-15	1.28112e-14	ENSG00000270426.1	NA	NA
ENSG00000015285	18095.2	2.29609	0.296174	1.22178e-15	1.28511e-14	ENSG00000015285.10	WAS	7454
ENSG00000185404	1913.42	1.20128	0.152035	1.24217e-15	1.30597e-14	ENSG00000185404.16	SP140L	93349
ENSG00000205544	177.202	-3.58269	0.479818	1.24497e-15	1.30833e-14	ENSG00000205544.4	TMEM256	254863
ENSG00000175455	461.973	-2.23884	0.288623	1.26791e-15	1.33184e-14	ENSG00000175455.15	CCDC14	64770
ENSG00000133104	754.127	1.86541	0.238838	1.27601e-15	1.33975e-14	ENSG00000133104.14	SPART	23111
ENSG00000280248	70.2313	1.75852	0.224806	1.29793e-15	1.36216e-14	ENSG00000280248.1	NA	NA
ENSG00000214029	171.842	-1.44221	0.183409	1.29934e-15	1.36303e-14	ENSG00000214029.5	ZNF891	101060200
ENSG00000198612	441.71	-1.67463	0.21381	1.30842e-15	1.37195e-14	ENSG00000198612.11	COPS8	10920
ENSG00000168040	1126.62	1.44798	0.184202	1.31753e-15	1.38088e-14	ENSG00000168040.4	FADD	8772
ENSG00000183307	743.308	2.88353	0.377907	1.33207e-15	1.39551e-14	ENSG00000183307.3	TMEM121B	27439
ENSG00000164591	13.496	4.00132	0.544476	1.33841e-15	1.40152e-14	ENSG00000164591.13	MYOZ3	91977
ENSG00000124203	748.175	-1.81661	0.232578	1.33986e-15	1.40242e-14	ENSG00000124203.6	ZNF831	128611
ENSG00000141030	1207.9	-1.33483	0.169542	1.34705e-15	1.40931e-14	ENSG00000141030.13	COPS3	8533
ENSG00000011258	553.04	-2.16664	0.279361	1.39898e-15	1.463e-14	ENSG00000011258.16	MBTD1	54799
ENSG00000084676	3235.64	1.73964	0.222596	1.40102e-15	1.46448e-14	ENSG00000084676.15	NCOA1	8648
ENSG00000214022	1837.48	-0.842378	0.106189	1.41631e-15	1.4798e-14	ENSG00000214022.11	REPIN1	29803
ENSG00000247828	171.724	-1.68089	0.214926	1.42447e-15	1.48767e-14	ENSG00000247828.7	TMEM161B-AS1	100505894
ENSG00000267551	8.71356	4.07437	0.55665	1.46537e-15	1.52971e-14	ENSG00000267551.3	GNA15-DT	100996351
ENSG00000080493	30.8391	-3.7796	0.511271	1.47095e-15	1.53485e-14	ENSG00000080493.17	SLC4A4	8671
ENSG00000243406	154.314	-2.13952	0.276	1.48859e-15	1.55257e-14	ENSG00000243406.6	MRPS31P5	100887750
ENSG00000196189	5387.23	2.58471	0.336717	1.49339e-15	1.55688e-14	ENSG00000196189.13	SEMA4A	64218
ENSG00000256087	181.724	-2.31065	0.299201	1.51456e-15	1.57826e-14	ENSG00000256087.7	ZNF432	9668
ENSG00000213185	64.8658	-2.17066	0.28027	1.51552e-15	1.57856e-14	ENSG00000213185.7	FAM24B	196792
ENSG00000172216	5172.05	2.19601	0.283763	1.5404e-15	1.60306e-14	ENSG00000172216.5	CEBPB	1051
ENSG00000266389	47.8317	2.461	0.319823	1.54041e-15	1.60306e-14	ENSG00000266389.1	NA	NA
ENSG00000075651	240.734	1.77199	0.227292	1.57625e-15	1.63963e-14	ENSG00000075651.16	PLD1	5337
ENSG00000285997	5.0575	5.05194	0.702813	1.57766e-15	1.64037e-14	ENSG00000285997.1	NA	NA
ENSG00000144827	424.43	-2.30804	0.299055	1.5799e-15	1.64198e-14	ENSG00000144827.9	ABHD10	55347
ENSG00000085978	937.732	-0.992811	0.125679	1.58302e-15	1.6445e-14	ENSG00000085978.22	ATG16L1	55054
ENSG00000145919	230.755	-1.9616	0.252496	1.59618e-15	1.65743e-14	ENSG00000145919.10	BOD1	91272
ENSG00000230825	9.01459	5.02328	0.699054	1.60621e-15	1.66711e-14	ENSG00000230825.1	LOC101927354	101927354
ENSG00000286071	44.5043	2.08584	0.269203	1.63183e-15	1.69296e-14	ENSG00000286071.1	LOC105373170	105373170
ENSG00000179978	169.952	4.86604	0.676986	1.63292e-15	1.69334e-14	ENSG00000179978.11	NA	NA
ENSG00000275713	69.6083	2.90641	0.382612	1.66589e-15	1.72678e-14	ENSG00000275713.2	H2BC9	8345
ENSG00000166405	222.755	-2.45438	0.319338	1.66795e-15	1.72815e-14	ENSG00000166405.15	RIC3	79608
ENSG00000205981	212.424	-2.8799	0.378897	1.68281e-15	1.74278e-14	ENSG00000205981.8	DNAJC19	131118
ENSG00000187676	100.86	-1.91018	0.245953	1.72075e-15	1.78129e-14	ENSG00000187676.8	B3GLCT	145173
ENSG00000139132	478.7	2.08759	0.269698	1.73074e-15	1.79084e-14	ENSG00000139132.14	FGD4	121512
ENSG00000058804	272.17	-1.72077	0.220925	1.75993e-15	1.82025e-14	ENSG00000058804.12	NDC1	55706
ENSG00000237945	686.548	-2.3165	0.300763	1.76664e-15	1.82638e-14	ENSG00000237945.7	LINC00649	100506334
ENSG00000120686	686.897	-2.35038	0.305409	1.77502e-15	1.83424e-14	ENSG00000120686.12	UFM1	51569
ENSG00000013392	84.8485	-1.97098	0.25419	1.77635e-15	1.83481e-14	ENSG00000013392.8	RWDD2A	112611
ENSG00000244198	515.102	-2.20083	0.285117	1.78907e-15	1.84713e-14	ENSG00000244198.6	NA	NA
ENSG00000273447	18.1761	-2.77385	0.364321	1.81171e-15	1.86969e-14	ENSG00000273447.1	NA	NA
ENSG00000183960	38.3552	-4.00989	0.548894	1.82418e-15	1.88173e-14	ENSG00000183960.9	KCNH8	131096
ENSG00000119535	121607	2.30766	0.299722	1.82569e-15	1.88247e-14	ENSG00000119535.17	CSF3R	1441
ENSG00000100319	786.442	1.58791	0.20355	1.83253e-15	1.88869e-14	ENSG00000100319.12	ZMAT5	55954
ENSG00000135709	4334.13	1.865	0.240203	1.83756e-15	1.89305e-14	ENSG00000135709.12	KIAA0513	9764
ENSG00000105699	499.635	-2.10917	0.272922	1.85961e-15	1.91492e-14	ENSG00000105699.16	LSR	51599
ENSG00000185115	725.383	-1.15885	0.147576	1.92262e-15	1.97894e-14	ENSG00000185115.5	NSMCE3	56160
ENSG00000277476	257.791	-1.57032	0.201395	1.92416e-15	1.97966e-14	ENSG00000277476.1	NA	NA
ENSG00000248049	227.289	-1.52004	0.194863	1.97421e-15	2.03027e-14	ENSG00000248049.6	UBA6-AS1	550112
ENSG00000134905	3017.45	1.50014	0.192261	1.98238e-15	2.03778e-14	ENSG00000134905.17	CARS2	79587
ENSG00000135506	12793.4	1.74613	0.224727	1.98971e-15	2.04442e-14	ENSG00000135506.16	OS9	10956
ENSG00000161048	190.586	-1.76395	0.227123	2.00799e-15	2.0623e-14	ENSG00000161048.11	NAPEPLD	222236
ENSG00000143971	131.38	-3.46721	0.466462	2.02528e-15	2.07916e-14	ENSG00000143971.8	ETAA1	54465
ENSG00000162909	7203.23	1.45252	0.186157	2.08266e-15	2.13681e-14	ENSG00000162909.18	CAPN2	824
ENSG00000167173	9896.54	2.56202	0.335452	2.08416e-15	2.13681e-14	ENSG00000167173.19	C15orf39	56905
ENSG00000255837	17.7087	-3.15588	0.420284	2.08353e-15	2.13681e-14	ENSG00000255837.1	TAS2R20	259295
ENSG00000136014	30.0807	-4.1013	0.564515	2.09545e-15	2.14744e-14	ENSG00000136014.12	USP44	84101
ENSG00000008405	245.926	-1.94732	0.25177	2.12439e-15	2.17542e-14	ENSG00000008405.12	CRY1	1407
ENSG00000138660	135.019	-3.33293	0.446666	2.12459e-15	2.17542e-14	ENSG00000138660.11	AP1AR	55435
ENSG00000069966	477.242	-1.31017	0.167561	2.12765e-15	2.17761e-14	ENSG00000069966.18	GNB5	10681
ENSG00000111424	875.938	2.07966	0.269585	2.14385e-15	2.19323e-14	ENSG00000111424.10	VDR	7421
ENSG00000006451	592.097	-1.81189	0.23375	2.15134e-15	2.19994e-14	ENSG00000006451.8	RALA	5898
ENSG00000106692	230.426	-1.67871	0.21609	2.1584e-15	2.2062e-14	ENSG00000106692.14	FKTN	2218
ENSG00000238121	289.871	-1.65002	0.212317	2.17166e-15	2.21879e-14	ENSG00000238121.5	LINC00426	100188949
ENSG00000174326	21.0984	-3.37839	0.453683	2.1802e-15	2.22655e-14	ENSG00000174326.11	SLC16A11	162515
ENSG00000174206	149.291	-1.59868	0.205562	2.1908e-15	2.2364e-14	ENSG00000174206.12	KICS2	144577
ENSG00000130311	1232.27	1.03291	0.131553	2.22396e-15	2.26898e-14	ENSG00000130311.11	DDA1	79016
ENSG00000169740	249.615	-2.69224	0.354065	2.22464e-15	2.26898e-14	ENSG00000169740.14	ZNF32	7580
ENSG00000261326	173.544	-1.99448	0.258343	2.25359e-15	2.29751e-14	ENSG00000261326.3	NA	NA
ENSG00000072952	1982.89	2.6892	0.353755	2.26875e-15	2.31196e-14	ENSG00000072952.18	IRAG1	10335
ENSG00000273472	23.0439	-3.17449	0.423712	2.28703e-15	2.32958e-14	ENSG00000273472.1	NA	NA
ENSG00000182010	156.055	-3.28579	0.440222	2.29089e-15	2.33251e-14	ENSG00000182010.11	RTKN2	219790
ENSG00000023330	1511.98	1.47254	0.189086	2.29739e-15	2.33811e-14	ENSG00000023330.15	ALAS1	211
ENSG00000161202	2051.29	1.29032	0.165181	2.3072e-15	2.34709e-14	ENSG00000161202.19	DVL3	1857
ENSG00000285693	216.603	2.18673	0.284438	2.32174e-15	2.36085e-14	ENSG00000285693.1	NA	NA
ENSG00000132849	360.685	-1.68918	0.217741	2.32515e-15	2.3633e-14	ENSG00000132849.20	PATJ	10207
ENSG00000161328	79.5356	-2.01373	0.261141	2.36685e-15	2.40465e-14	ENSG00000161328.11	LRRC56	115399
ENSG00000260719	198.742	-1.48617	0.19103	2.40967e-15	2.44709e-14	ENSG00000260719.1	NA	NA
ENSG00000171817	158.303	-2.25798	0.294363	2.43022e-15	2.4669e-14	ENSG00000171817.17	ZNF540	163255
ENSG00000074660	963.272	2.65359	0.349159	2.4314e-15	2.46703e-14	ENSG00000074660.16	SCARF1	8578
ENSG00000005187	123.208	-2.22962	0.290526	2.44581e-15	2.48059e-14	ENSG00000005187.12	ACSM3	6296
ENSG00000189013	66.265	3.65261	0.496392	2.44722e-15	2.48094e-14	ENSG00000189013.14	KIR2DL4	3805
ENSG00000109118	4464.58	1.73515	0.224052	2.46236e-15	2.49522e-14	ENSG00000109118.14	PHF12	57649
ENSG00000114942	2555.09	-3.98386	0.548022	2.49625e-15	2.52848e-14	ENSG00000114942.14	EEF1B2	1933
ENSG00000132953	539.537	-1.39225	0.178788	2.50951e-15	2.54082e-14	ENSG00000132953.16	XPO4	64328
ENSG00000162069	106.454	3.97506	0.546772	2.52661e-15	2.55702e-14	ENSG00000162069.15	BICDL2	146439
ENSG00000139567	81.9944	3.4591	0.467196	2.56127e-15	2.59099e-14	ENSG00000139567.12	ACVRL1	94
ENSG00000106948	20646.8	1.44363	0.185622	2.56979e-15	2.59849e-14	ENSG00000106948.16	AKNA	80709
ENSG00000204228	205.373	-1.70705	0.220534	2.61401e-15	2.64207e-14	ENSG00000204228.4	HSD17B8	7923
ENSG00000244378	66.1702	2.52947	0.332238	2.63138e-15	2.65848e-14	ENSG00000244378.1	NA	NA
ENSG00000125651	2263.08	1.41969	0.182561	2.6512e-15	2.67736e-14	ENSG00000125651.14	GTF2F1	2962
ENSG00000105708	188.272	-2.43974	0.31988	2.68618e-15	2.71152e-14	ENSG00000105708.9	ZNF14	7561
ENSG00000078618	6049.7	1.51179	0.194757	2.69067e-15	2.71489e-14	ENSG00000078618.21	NRDC	4898
ENSG00000005471	61.545	-4.13004	0.571868	2.74688e-15	2.77041e-14	ENSG00000005471.17	ABCB4	5244
ENSG00000215386	57.8706	2.07201	0.269828	2.84949e-15	2.87267e-14	ENSG00000215386.12	MIR99AHG	388815
ENSG00000225697	686.199	1.50905	0.19461	2.87905e-15	2.90124e-14	ENSG00000225697.13	SLC26A6	65010
ENSG00000165914	262.326	2.32418	0.304306	2.8873e-15	2.9083e-14	ENSG00000165914.15	TTC7B	145567
ENSG00000116704	332.333	-1.36034	0.174994	2.88866e-15	2.90842e-14	ENSG00000116704.8	SLC35D1	23169
ENSG00000038945	137.254	3.93425	0.541758	2.89179e-15	2.91034e-14	ENSG00000038945.15	MSR1	4481
ENSG00000012983	387.712	-2.09567	0.273109	2.8965e-15	2.91383e-14	ENSG00000012983.11	MAP4K5	11183
ENSG00000203791	153.422	-2.07163	0.26987	2.9095e-15	2.92565e-14	ENSG00000203791.15	EEF1AKMT2	399818
ENSG00000184162	341.565	-1.26846	0.162946	2.92605e-15	2.94104e-14	ENSG00000184162.14	NR2C2AP	126382
ENSG00000172116	2027.55	-2.6587	0.351016	2.93824e-15	2.95203e-14	ENSG00000172116.22	CD8B	926
ENSG00000153140	45.615	-6.05225	0.841548	2.94455e-15	2.95711e-14	ENSG00000153140.8	CETN3	1070
ENSG00000177971	1267.44	-1.11883	0.143373	2.96451e-15	2.97589e-14	ENSG00000177971.8	IMP3	55272
ENSG00000274376	43.4742	-3.99794	0.55211	2.99959e-15	3.00982e-14	ENSG00000274376.4	ADAMTS7P1	390660
ENSG00000260293	48.59	1.75551	0.227584	3.06797e-15	3.07712e-14	ENSG00000260293.2	NA	NA
ENSG00000135925	86.8975	-2.56105	0.33757	3.08882e-15	3.09672e-14	ENSG00000135925.9	WNT10A	80326
ENSG00000234771	695.613	-1.41508	0.182466	3.14945e-15	3.15616e-14	ENSG00000234771.3	NA	NA
ENSG00000196352	5244.82	2.17566	0.284395	3.15665e-15	3.16203e-14	ENSG00000196352.15	CD55	1604
ENSG00000165804	119.461	-1.93942	0.252378	3.16664e-15	3.17068e-14	ENSG00000165804.16	ZNF219	51222
ENSG00000225756	77.5406	-3.08212	0.412528	3.17513e-15	3.17783e-14	ENSG00000225756.1	DBH-AS1	138948
ENSG00000101040	972.261	0.997524	0.127711	3.1987e-15	3.20006e-14	ENSG00000101040.19	ZMYND8	23613
ENSG00000132906	655.182	1.45451	0.187764	3.23901e-15	3.23901e-14	ENSG00000132906.18	CASP9	842
ENSG00000280135	264.05	-2.00525	0.261375	3.24851e-15	3.24713e-14	ENSG00000280135.1	NA	NA
ENSG00000143167	257.705	-2.08842	0.27266	3.25645e-15	3.25368e-14	ENSG00000143167.12	GPA33	10223
ENSG00000128185	790.343	-1.61629	0.209273	3.28369e-15	3.27951e-14	ENSG00000128185.9	DGCR6L	85359
ENSG00000182307	568.734	-0.889068	0.113667	3.28736e-15	3.28179e-14	ENSG00000182307.14	C8orf33	65265
ENSG00000152484	448.652	-2.61953	0.346195	3.30647e-15	3.29946e-14	ENSG00000152484.14	USP12	219333
ENSG00000104964	17056.7	-1.43777	0.18563	3.32661e-15	3.31761e-14	ENSG00000104964.14	TLE5	166
ENSG00000142065	267.349	-1.72718	0.224104	3.32747e-15	3.31761e-14	ENSG00000142065.14	ZFP14	57677
ENSG00000139154	300.013	-1.67756	0.217489	3.33577e-15	3.32447e-14	ENSG00000139154.15	AEBP2	121536
ENSG00000267102	33.1865	2.70546	0.358469	3.36386e-15	3.35105e-14	ENSG00000267102.1	NA	NA
ENSG00000244968	21.8829	3.23787	0.436277	3.45644e-15	3.44182e-14	ENSG00000244968.6	LIFR-AS1	100506495
ENSG00000158480	653.464	1.43205	0.185055	3.53141e-15	3.51499e-14	ENSG00000158480.11	SPATA2	9825
ENSG00000171681	2962.04	0.97682	0.125218	3.53458e-15	3.51666e-14	ENSG00000171681.12	ATF7IP	55729
ENSG00000160584	2311.5	1.27226	0.163957	3.54646e-15	3.52699e-14	ENSG00000160584.16	SIK3	23387
ENSG00000131165	3647.36	1.29705	0.167229	3.5499e-15	3.52891e-14	ENSG00000131165.15	CHMP1A	5119
ENSG00000273004	7.00809	3.63987	0.497864	3.57188e-15	3.54927e-14	ENSG00000273004.1	NA	NA
ENSG00000127483	3734.22	-1.05004	0.134841	3.64051e-15	3.61593e-14	ENSG00000127483.18	HP1BP3	50809
ENSG00000101152	4571.91	1.4364	0.185728	3.64514e-15	3.61757e-14	ENSG00000101152.11	DNAJC5	80331
ENSG00000286116	28.001	2.42496	0.31949	3.64524e-15	3.61757e-14	ENSG00000286116.1	NA	NA
ENSG00000153317	3125.6	1.94056	0.253131	3.64842e-15	3.61921e-14	ENSG00000153317.15	ASAP1	50807
ENSG00000112584	1174.8	1.15897	0.149132	3.65966e-15	3.6276e-14	ENSG00000112584.13	FAM120B	84498
ENSG00000204438	863.932	1.13019	0.145354	3.65996e-15	3.6276e-14	ENSG00000204438.11	GPANK1	7918
ENSG00000120057	26.9696	-5.6671	0.79685	3.66177e-15	3.62786e-14	ENSG00000120057.5	SFRP5	6425
ENSG00000271447	37.7094	-3.93476	0.544447	3.73894e-15	3.70277e-14	ENSG00000271447.6	MMP28	79148
ENSG00000179088	43.7406	-2.62073	0.347146	3.7677e-15	3.72968e-14	ENSG00000179088.14	C12orf42	374470
ENSG00000131375	384.92	-2.2202	0.291364	3.77447e-15	3.73481e-14	ENSG00000131375.10	CAPN7	23473
ENSG00000197635	828.983	-1.96072	0.256029	3.79853e-15	3.75704e-14	ENSG00000197635.10	DPP4	1803
ENSG00000177426	592.171	-1.10264	0.141864	3.86116e-15	3.81738e-14	ENSG00000177426.20	TGIF1	7050
ENSG00000112294	366.39	-2.22072	0.291571	3.87922e-15	3.83362e-14	ENSG00000112294.12	ALDH5A1	7915
ENSG00000156504	869.887	-1.79392	0.233648	3.89912e-15	3.85166e-14	ENSG00000156504.16	PABIR2	159090
ENSG00000188315	1251.62	1.86678	0.243472	3.91853e-15	3.86922e-14	ENSG00000188315.8	C3orf62	375341
ENSG00000145365	486.462	2.2389	0.294131	3.92618e-15	3.87515e-14	ENSG00000145365.11	TIFA	92610
ENSG00000279227	45.3959	2.0573	0.269304	3.94444e-15	3.89154e-14	ENSG00000279227.1	NA	NA
ENSG00000186074	2941.97	1.58739	0.206057	3.94847e-15	3.89388e-14	ENSG00000186074.19	CD300LF	146722
ENSG00000152684	537.042	1.76041	0.229201	3.95122e-15	3.89497e-14	ENSG00000152684.11	PELO	53918
ENSG00000094916	1430.02	-1.04037	0.133775	3.98811e-15	3.92968e-14	ENSG00000094916.16	CBX5	23468
ENSG00000158985	4666.48	-1.72377	0.224383	4.05307e-15	3.99035e-14	ENSG00000158985.13	CDC42SE2	56990
ENSG00000162889	4258.19	1.34508	0.173946	4.05154e-15	3.99035e-14	ENSG00000162889.10	MAPKAPK2	9261
ENSG00000174175	348.621	2.75813	0.367175	4.05992e-15	3.99542e-14	ENSG00000174175.17	SELP	6403
ENSG00000087338	486.138	-2.04224	0.267423	4.09524e-15	4.0285e-14	ENSG00000087338.5	GMCL1	64395
ENSG00000101367	3234.9	0.818684	0.104939	4.13837e-15	4.06922e-14	ENSG00000101367.9	MAPRE1	22919
ENSG00000197841	110.903	-4.13064	0.576709	4.25115e-15	4.17837e-14	ENSG00000197841.15	ZNF181	339318
ENSG00000178605	1231.49	-1.27217	0.164449	4.27542e-15	4.20048e-14	ENSG00000178605.13	GTPBP6	8225
ENSG00000134744	1143.14	-1.27789	0.165304	4.43366e-15	4.35412e-14	ENSG00000134744.14	TUT4	23318
ENSG00000131368	883.602	-1.19361	0.154203	4.49511e-15	4.41263e-14	ENSG00000131368.8	MRPS25	64432
ENSG00000257702	125.091	2.1391	0.281095	4.50304e-15	4.41857e-14	ENSG00000257702.3	LBX2-AS1	151534
ENSG00000100220	1523.56	1.83986	0.240469	4.57356e-15	4.4859e-14	ENSG00000100220.12	RTCB	51493
ENSG00000231233	75.5392	3.62107	0.497328	4.62904e-15	4.53842e-14	ENSG00000231233.1	NA	NA
ENSG00000255031	479.697	2.08352	0.273874	4.89326e-15	4.79548e-14	ENSG00000255031.5	NA	NA
ENSG00000176076	16.032	2.90652	0.389978	4.9641e-15	4.86287e-14	ENSG00000176076.7	KCNE5	23630
ENSG00000205056	99.2184	-3.157	0.427027	4.99069e-15	4.88689e-14	ENSG00000205056.8	NA	NA
ENSG00000261474	39.5261	-2.04821	0.269152	5.00722e-15	4.90104e-14	ENSG00000261474.1	NA	NA
ENSG00000241404	164.74	-2.28332	0.301537	5.03752e-15	4.92864e-14	ENSG00000241404.7	EGFL8	80864
ENSG00000186446	33.0053	-3.16718	0.428758	5.12577e-15	5.0129e-14	ENSG00000186446.12	ZNF501	115560
ENSG00000144026	414.432	-1.69488	0.221414	5.17286e-15	5.05686e-14	ENSG00000144026.12	ZNF514	84874
ENSG00000085514	10855.4	2.27657	0.300791	5.22648e-15	5.10716e-14	ENSG00000085514.16	PILRA	29992
ENSG00000119147	14.7926	-3.85913	0.535984	5.25871e-15	5.13652e-14	ENSG00000119147.10	ECRG4	84417
ENSG00000120699	505.084	-1.8456	0.241829	5.27844e-15	5.15365e-14	ENSG00000120699.13	EXOSC8	11340
ENSG00000177990	21.4889	-4.086	0.572062	5.29747e-15	5.17008e-14	ENSG00000177990.11	DPY19L2	283417
ENSG00000181274	9970.43	1.99095	0.261625	5.33939e-15	5.20884e-14	ENSG00000181274.6	FRAT2	23401
ENSG00000096654	145.105	-2.80324	0.375638	5.48132e-15	5.34286e-14	ENSG00000096654.15	ZNF184	7738
ENSG00000156413	83.8637	2.08047	0.273986	5.48019e-15	5.34286e-14	ENSG00000156413.13	FUT6	2528
ENSG00000103024	348.415	-2.13383	0.281345	5.5155e-15	5.37396e-14	ENSG00000103024.7	NME3	4832
ENSG00000151694	1133.64	1.23387	0.160061	5.51837e-15	5.37453e-14	ENSG00000151694.13	ADAM17	6868
ENSG00000139537	108.853	-3.13605	0.424752	5.58038e-15	5.43267e-14	ENSG00000139537.11	CCDC65	85478
ENSG00000253958	29.6469	2.99047	0.403206	5.64464e-15	5.49296e-14	ENSG00000253958.1	CLDN23	137075
ENSG00000233836	11.5761	-3.64395	0.502834	5.69244e-15	5.53719e-14	ENSG00000233836.7	NA	NA
ENSG00000168785	766.881	-3.78291	0.524747	5.70826e-15	5.55028e-14	ENSG00000168785.8	TSPAN5	10098
ENSG00000178035	1969.91	-1.34895	0.175461	5.72731e-15	5.56651e-14	ENSG00000178035.12	IMPDH2	3615
ENSG00000215012	487.254	-1.43943	0.187647	5.94579e-15	5.77647e-14	ENSG00000215012.9	RTL10	79680
ENSG00000245275	29.8947	2.09245	0.276029	5.96398e-15	5.79175e-14	ENSG00000245275.7	SAP30L-AS1	386627
ENSG00000179859	147.534	-1.22377	0.158982	6.08989e-15	5.91159e-14	ENSG00000179859.9	RNF227	284023
ENSG00000283683	12.997	3.02417	0.408816	6.14918e-15	5.96668e-14	ENSG00000283683.1	MYOCOS	110806290
ENSG00000236088	138.839	-1.8166	0.238551	6.19482e-15	6.00849e-14	ENSG00000236088.9	COX10-AS1	100874058
ENSG00000123600	314.082	-1.89439	0.249125	6.20614e-15	6.01699e-14	ENSG00000123600.19	METTL8	79828
ENSG00000008324	273.565	-2.23314	0.295668	6.22697e-15	6.0347e-14	ENSG00000008324.11	SS18L2	51188
ENSG00000101310	1681.72	1.0196	0.132049	6.3234e-15	6.12563e-14	ENSG00000101310.16	SEC23B	10483
ENSG00000197050	139.073	-2.78898	0.374623	6.42033e-15	6.21697e-14	ENSG00000197050.11	ZNF420	147923
ENSG00000187607	144.905	-2.55773	0.341486	6.49973e-15	6.29127e-14	ENSG00000187607.16	ZNF286A	57335
ENSG00000157978	4146.43	-1.7424	0.228752	6.60242e-15	6.38751e-14	ENSG00000157978.11	LDLRAP1	26119
ENSG00000188529	1299.14	-1.9084	0.251299	6.60459e-15	6.38751e-14	ENSG00000188529.14	SRSF10	10772
ENSG00000006634	223.74	-2.01507	0.266015	6.79999e-15	6.57379e-14	ENSG00000006634.8	DBF4	10926
ENSG00000163629	63.0299	-3.00626	0.406951	6.84704e-15	6.61656e-14	ENSG00000163629.13	PTPN13	5783
ENSG00000105849	219.934	-2.17905	0.288727	6.9571e-15	6.72015e-14	ENSG00000105849.6	POLR1F	221830
ENSG00000279561	39.6673	-3.71292	0.515631	6.96103e-15	6.72119e-14	ENSG00000279561.2	LOC100132249	100132249
ENSG00000165861	946.228	1.51763	0.198641	6.96634e-15	6.72356e-14	ENSG00000165861.14	ZFYVE1	53349
ENSG00000120798	404.811	-1.85577	0.244396	7.03475e-15	6.7868e-14	ENSG00000120798.17	NR2C1	7181
ENSG00000126246	2193.79	1.39823	0.182701	7.13704e-15	6.88266e-14	ENSG00000126246.10	IGFLR1	79713
ENSG00000137871	224.62	-3.20164	0.436649	7.21916e-15	6.95901e-14	ENSG00000137871.20	ZNF280D	54816
ENSG00000186767	41.124	-3.20852	0.437844	7.3569e-15	7.08888e-14	ENSG00000186767.6	SPIN4	139886
ENSG00000110002	316.55	1.30953	0.170949	7.4175e-15	7.14435e-14	ENSG00000110002.15	VWA5A	4013
ENSG00000184887	855.798	-1.02702	0.133413	7.52766e-15	7.24749e-14	ENSG00000184887.13	BTBD6	90135
ENSG00000106537	156.901	-2.99884	0.406656	7.63941e-15	7.35208e-14	ENSG00000106537.8	TSPAN13	27075
ENSG00000164114	35.8106	-3.65585	0.507561	7.68083e-15	7.38891e-14	ENSG00000164114.19	MAP9	79884
ENSG00000019485	184.767	-1.3683	0.178992	7.87724e-15	7.57476e-14	ENSG00000019485.13	PRDM11	56981
ENSG00000185158	452.213	1.11305	0.144931	7.90182e-15	7.5953e-14	ENSG00000185158.12	LRRC37B	114659
ENSG00000165322	277.363	-2.88948	0.390752	7.9274e-15	7.61677e-14	ENSG00000165322.17	ARHGAP12	94134
ENSG00000235961	28.3418	-5.46701	0.783361	8.22166e-15	7.89628e-14	ENSG00000235961.5	PNMA6A	84968
ENSG00000171843	319.089	-2.14617	0.28517	8.50777e-15	8.16773e-14	ENSG00000171843.16	MLLT3	4300
ENSG00000169223	4708.51	1.09152	0.142253	8.53074e-15	8.18645e-14	ENSG00000169223.15	LMAN2	10960
ENSG00000120539	204.973	2.45308	0.328261	8.58032e-15	8.23067e-14	ENSG00000120539.14	MASTL	84930
ENSG00000083444	2376.03	2.09917	0.278728	8.63484e-15	8.2796e-14	ENSG00000083444.17	PLOD1	5351
ENSG00000139289	87.227	-2.03177	0.269442	8.68601e-15	8.32527e-14	ENSG00000139289.13	PHLDA1	22822
ENSG00000171488	1279.19	-1.43002	0.187587	8.70071e-15	8.33597e-14	ENSG00000171488.15	LRRC8C	84230
ENSG00000233016	531.2	-1.75393	0.231403	8.70685e-15	8.33845e-14	ENSG00000233016.6	SNHG7	84973
ENSG00000156299	833.955	-1.55239	0.204107	8.76432e-15	8.39008e-14	ENSG00000156299.13	TIAM1	7074
ENSG00000104142	1523.64	1.7714	0.23382	8.79395e-15	8.41503e-14	ENSG00000104142.11	VPS18	57617
ENSG00000257704	364.252	2.27567	0.30344	8.86687e-15	8.48136e-14	ENSG00000257704.3	INAFM1	255783
ENSG00000211786	102.077	-2.37233	0.317054	8.91121e-15	8.5203e-14	ENSG00000211786.3	TRAV8-2	28684
ENSG00000251867	20.7095	-2.92752	0.397314	9.05173e-15	8.65114e-14	ENSG00000251867.4	NA	NA
ENSG00000233426	829.417	-1.87645	0.248405	9.30784e-15	8.89231e-14	ENSG00000233426.3	EIF3FP3	339799
ENSG00000078070	424.21	-1.27976	0.167635	9.38509e-15	8.96247e-14	ENSG00000078070.13	MCCC1	56922
ENSG00000142188	831.956	-1.64847	0.217366	9.39819e-15	8.97134e-14	ENSG00000142188.17	TMEM50B	757
ENSG00000197321	2648.81	2.20656	0.294084	9.40636e-15	8.97187e-14	ENSG00000197321.14	SVIL	6840
ENSG00000205089	44.4233	-2.64949	0.356925	9.40574e-15	8.97187e-14	ENSG00000205089.7	CCNI2	645121
ENSG00000089050	217.886	-1.56303	0.205811	9.45859e-15	9.01803e-14	ENSG00000089050.16	RBBP9	10741
ENSG00000028203	362.672	-1.48295	0.195002	9.4912e-15	9.04546e-14	ENSG00000028203.18	VEZT	55591
ENSG00000092978	132.297	-2.5549	0.343484	9.66078e-15	9.20335e-14	ENSG00000092978.11	GPATCH2	55105
ENSG00000092929	8440.96	1.78985	0.236763	9.76851e-15	9.30222e-14	ENSG00000092929.11	UNC13D	201294
ENSG00000165169	214.702	-2.68733	0.362666	9.80151e-15	9.32987e-14	ENSG00000165169.11	DYNLT3	6990
ENSG00000100528	648.951	-1.77865	0.235251	9.81171e-15	9.3358e-14	ENSG00000100528.12	CNIH1	10175
ENSG00000060558	994.923	1.93322	0.256465	9.89896e-15	9.41501e-14	ENSG00000060558.3	GNA15	2769
ENSG00000213399	117.513	-3.12547	0.427733	1.00343e-14	9.53992e-14	ENSG00000213399.3	RPS2P17	400963
ENSG00000141569	780.391	-1.17162	0.153347	1.00757e-14	9.57533e-14	ENSG00000141569.12	TRIM65	201292
ENSG00000135414	322.439	-1.86211	0.246784	1.0088e-14	9.58319e-14	ENSG00000135414.9	GDF11	10220
ENSG00000070950	229.783	-1.39123	0.182876	1.02382e-14	9.72195e-14	ENSG00000070950.10	RAD18	56852
ENSG00000115590	2525.43	4.23412	0.603537	1.04733e-14	9.94119e-14	ENSG00000115590.14	IL1R2	7850
ENSG00000143727	1001.36	-1.42205	0.187159	1.06603e-14	1.01146e-13	ENSG00000143727.16	ACP1	52
ENSG00000146587	254.048	-2.57061	0.346379	1.07145e-14	1.01619e-13	ENSG00000146587.18	RBAK	57786
ENSG00000151612	179.676	-2.17553	0.290435	1.07508e-14	1.01922e-13	ENSG00000151612.16	ZNF827	152485
ENSG00000151332	173.356	-2.03706	0.271199	1.08013e-14	1.0236e-13	ENSG00000151332.19	MBIP	51562
ENSG00000247556	2232.07	-0.985555	0.128709	1.08264e-14	1.02557e-13	ENSG00000247556.6	OIP5-AS1	729082
ENSG00000262655	37.1295	-3.52247	0.489773	1.08412e-14	1.02655e-13	ENSG00000262655.4	SPON1	10418
ENSG00000137760	181.666	-2.14612	0.286476	1.10669e-14	1.04751e-13	ENSG00000137760.14	ALKBH8	91801
ENSG00000188868	47.0706	-2.7651	0.374938	1.12817e-14	1.06741e-13	ENSG00000188868.13	ZNF563	147837
ENSG00000159842	4406.05	1.40022	0.1844	1.13108e-14	1.06973e-13	ENSG00000159842.15	ABR	29
ENSG00000162711	1131.17	2.25723	0.302166	1.13499e-14	1.07299e-13	ENSG00000162711.17	NLRP3	114548
ENSG00000160226	684.789	-1.96296	0.261201	1.14027e-14	1.07756e-13	ENSG00000160226.16	CFAP410	755
ENSG00000269929	187.645	-1.68498	0.223098	1.15058e-14	1.08686e-13	ENSG00000269929.2	MIRLET7A1HG	112903833
ENSG00000172046	2538.38	1.34628	0.177176	1.15128e-14	1.08709e-13	ENSG00000172046.18	USP19	10869
ENSG00000171453	398.099	-0.999525	0.130703	1.15258e-14	1.08788e-13	ENSG00000171453.19	POLR1C	9533
ENSG00000204946	760.436	-1.10113	0.144262	1.15385e-14	1.08865e-13	ENSG00000204946.10	ZNF783	100289678
ENSG00000261269	58.2614	3.3826	0.468558	1.17326e-14	1.10651e-13	ENSG00000261269.1	NA	NA
ENSG00000100012	9.25686	3.22481	0.444195	1.18032e-14	1.11273e-13	ENSG00000100012.11	SEC14L3	266629
ENSG00000133818	233.652	-2.33481	0.313399	1.19695e-14	1.12795e-13	ENSG00000133818.14	RRAS2	22800
ENSG00000156313	298.911	-2.29678	0.308039	1.20028e-14	1.13063e-13	ENSG00000156313.13	RPGR	6103
ENSG00000137474	126.774	2.87958	0.392267	1.20475e-14	1.13439e-13	ENSG00000137474.21	MYO7A	4647
ENSG00000197019	531.391	1.89538	0.252142	1.20966e-14	1.13856e-13	ENSG00000197019.5	SERTAD1	29950
ENSG00000197992	37.0138	-4.04495	0.574728	1.21227e-14	1.14057e-13	ENSG00000197992.7	CLEC9A	283420
ENSG00000248769	330.643	4.9225	0.712632	1.22167e-14	1.14895e-13	ENSG00000248769.1	NA	NA
ENSG00000119714	344.147	-2.08011	0.277796	1.2287e-14	1.1551e-13	ENSG00000119714.11	GPR68	8111
ENSG00000198373	4312.1	1.77361	0.23552	1.24163e-14	1.16678e-13	ENSG00000198373.12	WWP2	11060
ENSG00000172366	275.56	-1.92781	0.256744	1.24484e-14	1.16933e-13	ENSG00000172366.20	MCRIP2	84331
ENSG00000215022	100.202	2.50854	0.338461	1.26141e-14	1.18442e-13	ENSG00000215022.7	LOC100130357	100130357
ENSG00000167984	2177.04	-1.59984	0.212011	1.32166e-14	1.2405e-13	ENSG00000167984.18	NLRC3	197358
ENSG00000167785	318.255	-2.1371	0.286205	1.34648e-14	1.2633e-13	ENSG00000167785.9	ZNF558	148156
ENSG00000082212	1957.25	1.05024	0.137827	1.34834e-14	1.26454e-13	ENSG00000082212.13	ME2	4200
ENSG00000165795	353.057	-1.67549	0.222425	1.35221e-14	1.26766e-13	ENSG00000165795.23	NDRG2	57447
ENSG00000184838	16.4916	2.81158	0.383085	1.36378e-14	1.278e-13	ENSG00000184838.15	PRR16	51334
ENSG00000179240	68.2461	-1.87102	0.249313	1.36459e-14	1.27825e-13	ENSG00000179240.9	GVQW3	100506127
ENSG00000158747	122.212	-2.94606	0.403168	1.38032e-14	1.29247e-13	ENSG00000158747.14	NBL1	4681
ENSG00000111879	26.3076	-4.07951	0.58186	1.38513e-14	1.29594e-13	ENSG00000111879.19	FAM184A	79632
ENSG00000231856	90.8638	2.01088	0.268741	1.38459e-14	1.29594e-13	ENSG00000231856.2	NA	NA
ENSG00000078687	759.589	-1.36235	0.179918	1.38761e-14	1.2973e-13	ENSG00000078687.17	TNRC6C	57690
ENSG00000157077	59.0473	-2.37796	0.320357	1.38768e-14	1.2973e-13	ENSG00000157077.14	ZFYVE9	9372
ENSG00000162851	119.685	-1.97733	0.264103	1.39097e-14	1.29986e-13	ENSG00000162851.8	TFB2M	64216
ENSG00000139977	305.904	-2.16128	0.289765	1.39288e-14	1.30113e-13	ENSG00000139977.14	NAA30	122830
ENSG00000155016	158.544	-1.79732	0.239278	1.4025e-14	1.30959e-13	ENSG00000155016.18	CYP2U1	113612
ENSG00000136250	5814.3	1.65643	0.219977	1.40923e-14	1.31536e-13	ENSG00000136250.11	AOAH	313
ENSG00000069275	1916.89	-1.65444	0.219754	1.42728e-14	1.33167e-13	ENSG00000069275.13	NUCKS1	64710
ENSG00000175691	65.7059	-1.717	0.22836	1.44175e-14	1.34465e-13	ENSG00000175691.9	ZNF77	58492
ENSG00000133574	11127.6	1.78368	0.237541	1.45011e-14	1.3519e-13	ENSG00000133574.10	GIMAP4	55303
ENSG00000256525	272.987	-1.50421	0.199393	1.48289e-14	1.38192e-13	ENSG00000256525.7	POLG2	11232
ENSG00000065526	2767.43	1.6837	0.223976	1.50919e-14	1.40587e-13	ENSG00000065526.11	SPEN	23013
ENSG00000134759	1127.4	-1.29866	0.171561	1.51431e-14	1.41008e-13	ENSG00000134759.14	ELP2	55250
ENSG00000261526	114.879	-2.13501	0.286563	1.53048e-14	1.42457e-13	ENSG00000261526.2	NA	NA
ENSG00000206053	746.502	-0.897659	0.117733	1.5314e-14	1.42487e-13	ENSG00000206053.13	JPT2	90861
ENSG00000089639	8291.16	1.76371	0.235105	1.56355e-14	1.45421e-13	ENSG00000089639.11	GMIP	51291
ENSG00000182141	179.006	-3.10743	0.428534	1.56532e-14	1.45528e-13	ENSG00000182141.10	ZNF708	7562
ENSG00000112473	1886.11	1.16216	0.153234	1.57143e-14	1.46038e-13	ENSG00000112473.18	SLC39A7	7922
ENSG00000241170	129.7	1.81859	0.242736	1.58916e-14	1.47628e-13	ENSG00000241170.3	NA	NA
ENSG00000166747	2771.9	1.16812	0.154101	1.6098e-14	1.49486e-13	ENSG00000166747.12	AP1G1	164
ENSG00000189332	85.4081	-1.58258	0.210458	1.64638e-14	1.52823e-13	ENSG00000189332.5	SLC25A51P4	494141
ENSG00000150938	66.4348	-2.73283	0.372781	1.64735e-14	1.52852e-13	ENSG00000150938.10	CRIM1	51232
ENSG00000158825	6509.83	2.92338	0.401126	1.65602e-14	1.53596e-13	ENSG00000158825.6	CDA	978
ENSG00000167377	150.985	-2.70203	0.368301	1.65891e-14	1.53803e-13	ENSG00000167377.18	ZNF23	7571
ENSG00000107566	755.236	2.08031	0.279331	1.66927e-14	1.54703e-13	ENSG00000107566.14	ERLIN1	10613
ENSG00000259658	33.7408	-2.53044	0.343368	1.67674e-14	1.55335e-13	ENSG00000259658.5	LOC100128108	100128108
ENSG00000105865	74.8933	-1.92817	0.258146	1.67921e-14	1.55502e-13	ENSG00000105865.11	DUS4L	11062
ENSG00000152242	898.289	1.76095	0.235108	1.71598e-14	1.58845e-13	ENSG00000152242.11	C18orf25	147339
ENSG00000231074	659.309	-1.28677	0.170356	1.73783e-14	1.60804e-13	ENSG00000231074.8	HCG18	414777
ENSG00000217275	45.475	4.59588	0.667872	1.76628e-14	1.63373e-13	ENSG00000217275.2	RPS10P1	394255
ENSG00000164430	365.604	1.75517	0.234458	1.77785e-14	1.64378e-13	ENSG00000164430.16	CGAS	115004
ENSG00000275743	62.7089	-3.20409	0.444437	1.77901e-14	1.6442e-13	ENSG00000275743.1	TRBV14	28573
ENSG00000157152	28.1048	3.94408	0.56287	1.81302e-14	1.67498e-13	ENSG00000157152.17	SYN2	6854
ENSG00000176182	353.421	1.21195	0.160345	1.81547e-14	1.67659e-13	ENSG00000176182.6	MYPOP	339344
ENSG00000270959	51.0505	1.77757	0.237695	1.84196e-14	1.70038e-13	ENSG00000270959.1	LPP-AS2	339929
ENSG00000089094	1019.74	-1.13975	0.150673	1.87671e-14	1.73178e-13	ENSG00000089094.19	KDM2B	84678
ENSG00000125355	61.0118	4.73235	0.690155	1.89687e-14	1.7497e-13	ENSG00000125355.15	TMEM255A	55026
ENSG00000101230	37.998	-3.12759	0.433198	1.90075e-14	1.75259e-13	ENSG00000101230.6	ISM1	140862
ENSG00000181785	79.79	1.71937	0.229887	1.94503e-14	1.79272e-13	ENSG00000181785.2	OR5AS1	219447
ENSG00000117859	1695.42	1.1038	0.145923	1.95443e-14	1.80067e-13	ENSG00000117859.19	OSBPL9	114883
ENSG00000135144	352.688	-2.40995	0.327031	1.98812e-14	1.831e-13	ENSG00000135144.7	DTX1	1840
ENSG00000111728	149.607	-4.15741	0.599055	2.02368e-14	1.86302e-13	ENSG00000111728.10	ST8SIA1	6489
ENSG00000213762	477.031	-1.30941	0.173922	2.04958e-14	1.88613e-13	ENSG00000213762.12	ZNF134	7693
ENSG00000106415	493.504	-1.99098	0.26784	2.05431e-14	1.88974e-13	ENSG00000106415.13	GLCCI1	113263
ENSG00000206344	2533.97	2.31288	0.313323	2.05761e-14	1.89204e-13	ENSG00000206344.7	HCG27	253018
ENSG00000114857	2620.49	-1.47893	0.1971	2.0759e-14	1.90811e-13	ENSG00000114857.18	NKTR	4820
ENSG00000120910	824.669	-1.32181	0.175657	2.08105e-14	1.91135e-13	ENSG00000120910.14	PPP3CC	5533
ENSG00000129355	3088.52	1.86835	0.2508	2.08098e-14	1.91135e-13	ENSG00000129355.6	CDKN2D	1032
ENSG00000125650	138.702	1.3719	0.182663	2.20174e-14	2.02062e-13	ENSG00000125650.4	PSPN	5623
ENSG00000166181	1741.13	-1.36345	0.181508	2.20093e-14	2.02062e-13	ENSG00000166181.13	API5	8539
ENSG00000122390	2260.22	1.18911	0.157802	2.22037e-14	2.03693e-13	ENSG00000122390.19	NAA60	79903
ENSG00000153936	320.748	-1.93464	0.260346	2.2274e-14	2.04258e-13	ENSG00000153936.17	HS2ST1	9653
ENSG00000139173	21.049	-3.30347	0.462174	2.30502e-14	2.11294e-13	ENSG00000139173.10	TMEM117	84216
ENSG00000177352	618.921	1.0125	0.134014	2.31546e-14	2.12168e-13	ENSG00000177352.10	CCDC71	64925
ENSG00000110080	1025.98	2.45758	0.334891	2.34206e-14	2.14522e-13	ENSG00000110080.18	ST3GAL4	6484
ENSG00000130714	678.466	-1.48886	0.198885	2.34562e-14	2.14723e-13	ENSG00000130714.16	POMT1	10585
ENSG00000138413	1163.94	1.53129	0.204712	2.34608e-14	2.14723e-13	ENSG00000138413.13	IDH1	3417
ENSG00000255310	63.9611	-2.4224	0.329892	2.3761e-14	2.17386e-13	ENSG00000255310.2	NA	NA
ENSG00000286141	29.1269	3.24608	0.453566	2.40849e-14	2.20263e-13	ENSG00000286141.1	NA	NA
ENSG00000278961	14.4817	3.6998	0.526179	2.43184e-14	2.22313e-13	ENSG00000278961.2	SMIM34B	107983987
ENSG00000243836	69.5284	-3.07576	0.427343	2.46104e-14	2.24894e-13	ENSG00000243836.5	WDR86-AS1	100131176
ENSG00000167566	873.598	1.89774	0.255659	2.46451e-14	2.25125e-13	ENSG00000167566.17	NCKAP5L	57701
ENSG00000257017	1022.16	5.21898	0.766706	2.48237e-14	2.26668e-13	ENSG00000257017.8	HP	3240
ENSG00000012048	262.128	1.59221	0.213315	2.48869e-14	2.27157e-13	ENSG00000012048.22	BRCA1	672
ENSG00000182580	37.5287	-3.91845	0.562311	2.50285e-14	2.28361e-13	ENSG00000182580.3	EPHB3	2049
ENSG00000168101	927.342	-1.21276	0.161357	2.51023e-14	2.2891e-13	ENSG00000168101.14	NUDT16L1	84309
ENSG00000241878	5171.45	1.93541	0.261012	2.51081e-14	2.2891e-13	ENSG00000241878.11	PISD	23761
ENSG00000164073	448.196	-1.93721	0.26127	2.51404e-14	2.29075e-13	ENSG00000164073.10	MFSD8	256471
ENSG00000184436	660.409	-1.25402	0.166985	2.51554e-14	2.29075e-13	ENSG00000184436.11	THAP7	80764
ENSG00000197021	517.034	-0.867708	0.114713	2.51504e-14	2.29075e-13	ENSG00000197021.9	EOLA2	541578
ENSG00000118600	161.665	-1.3262	0.176935	2.59619e-14	2.36328e-13	ENSG00000118600.11	RXYLT1	10329
ENSG00000181904	356.151	-2.75937	0.379938	2.61692e-14	2.38123e-13	ENSG00000181904.9	C5orf24	134553
ENSG00000189159	4702.56	2.23696	0.303838	2.62066e-14	2.38371e-13	ENSG00000189159.16	JPT1	51155
ENSG00000196338	252.415	2.00574	0.271088	2.62231e-14	2.38429e-13	ENSG00000196338.12	NLGN3	54413
ENSG00000174373	473.33	-1.6911	0.227296	2.69522e-14	2.44963e-13	ENSG00000174373.16	RALGAPA1	253959
ENSG00000145908	45.7264	-3.46574	0.489495	2.72815e-14	2.47861e-13	ENSG00000145908.12	ZNF300	91975
ENSG00000147416	14282.7	1.59251	0.213762	2.77112e-14	2.51667e-13	ENSG00000147416.11	ATP6V1B2	526
ENSG00000244045	909.197	1.16416	0.155018	2.77581e-14	2.51996e-13	ENSG00000244045.13	TMEM199	147007
ENSG00000119537	504.591	-1.29641	0.173074	2.78275e-14	2.52528e-13	ENSG00000119537.17	KDSR	2531
ENSG00000130787	1055.08	-1.83571	0.247671	2.86398e-14	2.598e-13	ENSG00000130787.14	HIP1R	9026
ENSG00000251379	36.9212	2.44608	0.334501	2.88378e-14	2.61476e-13	ENSG00000251379.1	NA	NA
ENSG00000261471	192.185	2.74806	0.378944	2.88468e-14	2.61476e-13	ENSG00000261471.1	NA	NA
ENSG00000171408	21.5992	-2.68477	0.369595	2.91254e-14	2.639e-13	ENSG00000171408.14	PDE7B	27115
ENSG00000164190	2162.01	1.09692	0.146078	3.00496e-14	2.72169e-13	ENSG00000164190.18	NIPBL	25836
ENSG00000147905	409.728	-1.9008	0.257039	3.03175e-14	2.7449e-13	ENSG00000147905.17	ZCCHC7	84186
ENSG00000280953	32.1361	-3.00661	0.418461	3.05103e-14	2.76129e-13	ENSG00000280953.2	LINC01163	101927381
ENSG00000115548	1787.67	-1.45818	0.195601	3.07043e-14	2.77778e-13	ENSG00000115548.17	KDM3A	55818
ENSG00000011114	459.766	-0.928638	0.123337	3.08916e-14	2.79366e-13	ENSG00000011114.15	BTBD7	55727
ENSG00000233183	40.0016	2.01588	0.273338	3.09923e-14	2.80168e-13	ENSG00000233183.2	NA	NA
ENSG00000065809	2834.3	-1.769	0.238727	3.11402e-14	2.81398e-13	ENSG00000065809.13	FAM107B	83641
ENSG00000258699	30.0896	2.59242	0.356417	3.12267e-14	2.82071e-13	ENSG00000258699.1	NA	NA
ENSG00000258056	88.0532	1.35094	0.180927	3.14321e-14	2.83817e-13	ENSG00000258056.2	CD63-AS1	105369779
ENSG00000196663	2951.58	2.88906	0.400888	3.19032e-14	2.87961e-13	ENSG00000196663.16	TECPR2	9895
ENSG00000106070	323.746	3.85664	0.555064	3.24713e-14	2.92976e-13	ENSG00000106070.19	GRB10	2887
ENSG00000025293	1376.14	-1.10746	0.147716	3.25278e-14	2.93373e-13	ENSG00000025293.17	PHF20	51230
ENSG00000011143	195.787	-1.30648	0.174938	3.26016e-14	2.93926e-13	ENSG00000011143.16	MKS1	54903
ENSG00000154165	206.78	-4.55706	0.670517	3.32842e-14	2.99965e-13	ENSG00000154165.5	GPR15	2838
ENSG00000141425	547.082	-1.37123	0.183932	3.36053e-14	3.02743e-13	ENSG00000141425.18	RPRD1A	55197
ENSG00000136854	75.9893	-2.45651	0.337129	3.44757e-14	3.10466e-13	ENSG00000136854.21	STXBP1	6812
ENSG00000256806	38.1435	-2.07943	0.28292	3.47708e-14	3.13004e-13	ENSG00000256806.5	C17orf100	388327
ENSG00000135047	553.823	3.50051	0.497542	3.50599e-14	3.15485e-13	ENSG00000135047.15	CTSL	1514
ENSG00000267365	53.0778	2.82295	0.391612	3.51269e-14	3.15968e-13	ENSG00000267365.1	KCNJ2-AS1	400617
ENSG00000277734	16601.5	-1.81886	0.246245	3.53197e-14	3.1758e-13	ENSG00000277734.8	TRAC	28755
ENSG00000256594	248.511	-2.24573	0.306852	3.5913e-14	3.22792e-13	ENSG00000256594.8	LOC374443	374443
ENSG00000266340	997.633	1.71557	0.231929	3.63646e-14	3.26726e-13	ENSG00000266340.1	NA	NA
ENSG00000171766	44.374	-3.01318	0.420908	3.64742e-14	3.27586e-13	ENSG00000171766.16	GATM	2628
ENSG00000095139	3972.41	1.11524	0.149081	3.65632e-14	3.2826e-13	ENSG00000095139.14	ARCN1	372
ENSG00000147164	735.637	0.816467	0.108561	3.68843e-14	3.31016e-13	ENSG00000147164.12	SNX12	29934
ENSG00000261716	437.155	1.9624	0.266683	3.72338e-14	3.34026e-13	ENSG00000261716.2	H2BC20P	337873
ENSG00000116350	3565.9	1.06423	0.142172	3.72964e-14	3.3446e-13	ENSG00000116350.17	SRSF4	6429
ENSG00000046647	219.207	-1.16108	0.155402	3.73131e-14	3.34482e-13	ENSG00000046647.13	GEMIN8	54960
ENSG00000100813	7036.91	0.757254	0.100624	3.75897e-14	3.36833e-13	ENSG00000100813.14	ACIN1	22985
ENSG00000175536	37.2429	-2.85131	0.396431	3.76982e-14	3.37678e-13	ENSG00000175536.7	LIPT2	387787
ENSG00000112561	3361.11	2.03554	0.277175	3.82551e-14	3.42535e-13	ENSG00000112561.18	TFEB	7942
ENSG00000124224	549.928	1.71734	0.232436	3.86959e-14	3.46351e-13	ENSG00000124224.17	NA	NA
ENSG00000197961	516.944	-1.44699	0.194879	3.8914e-14	3.4817e-13	ENSG00000197961.11	ZNF121	7675
ENSG00000284773	127.44	-1.6986	0.229853	3.90138e-14	3.48931e-13	ENSG00000284773.1	NA	NA
ENSG00000182670	1958.55	-1.45249	0.195663	3.91774e-14	3.50261e-13	ENSG00000182670.13	TTC3	7267
ENSG00000005436	206.332	-2.30773	0.316321	3.938e-14	3.51938e-13	ENSG00000005436.13	GCFC2	6936
ENSG00000187098	54.2577	2.30479	0.315952	3.97569e-14	3.55171e-13	ENSG00000187098.15	MITF	4286
ENSG00000198715	1323.8	2.126	0.290279	3.99293e-14	3.56577e-13	ENSG00000198715.13	GLMP	112770
ENSG00000131069	1352.95	1.50028	0.20236	4.00418e-14	3.57446e-13	ENSG00000131069.20	ACSS2	55902
ENSG00000124214	2147.01	1.15409	0.15464	4.00624e-14	3.57494e-13	ENSG00000124214.19	STAU1	6780
ENSG00000136279	9498.37	1.54259	0.208255	4.02886e-14	3.59377e-13	ENSG00000136279.20	DBNL	28988
ENSG00000079616	1413.01	-1.33192	0.179123	4.05773e-14	3.61814e-13	ENSG00000079616.12	KIF22	3835
ENSG00000259462	79.2863	1.59799	0.216006	4.07967e-14	3.63632e-13	ENSG00000259462.2	CPEB1-AS1	283692
ENSG00000121281	4630.91	1.42971	0.192669	4.10127e-14	3.6542e-13	ENSG00000121281.12	ADCY7	113
ENSG00000223960	130.117	2.65879	0.368155	4.13145e-14	3.67969e-13	ENSG00000223960.6	CHROMR	101927027
ENSG00000183172	844.468	-1.76467	0.239374	4.16531e-14	3.70845e-13	ENSG00000183172.8	SMDT1	91689
ENSG00000100105	1080.99	-1.00221	0.134002	4.18952e-14	3.72859e-13	ENSG00000100105.18	PATZ1	23598
ENSG00000162747	79657.9	2.69541	0.373764	4.2133e-14	3.74725e-13	ENSG00000162747.11	FCGR3B	2215
ENSG00000247199	9.90437	2.90072	0.404802	4.21367e-14	3.74725e-13	ENSG00000247199.4	LOC102546294	102546294
ENSG00000180035	249.577	-1.2671	0.170314	4.22337e-14	3.75446e-13	ENSG00000180035.12	ZNF48	197407
ENSG00000148572	2504.82	1.90787	0.259669	4.29896e-14	3.82022e-13	ENSG00000148572.16	NRBF2	29982
ENSG00000100364	4565.5	1.63804	0.22182	4.32686e-14	3.84356e-13	ENSG00000100364.18	KIAA0930	23313
ENSG00000239305	646.128	-1.25439	0.168654	4.35088e-14	3.86344e-13	ENSG00000239305.7	RNF103	7844
ENSG00000227017	6.00186	6.03062	0.886617	4.42645e-14	3.92906e-13	ENSG00000227017.1	NA	NA
ENSG00000260777	23.2521	2.01311	0.274774	4.4703e-14	3.96648e-13	ENSG00000260777.1	NA	NA
ENSG00000096717	506.286	-1.84165	0.250518	4.47961e-14	3.97325e-13	ENSG00000096717.12	SIRT1	23411
ENSG00000130520	1312.67	-1.18512	0.159219	4.49676e-14	3.98696e-13	ENSG00000130520.10	LSM4	25804
ENSG00000104312	567.071	1.34643	0.181478	4.52672e-14	4.01201e-13	ENSG00000104312.8	RIPK2	8767
ENSG00000273893	37.0826	-1.91737	0.261354	4.6189e-14	4.09217e-13	ENSG00000273893.1	NA	NA
ENSG00000178199	821.01	-1.71454	0.2328	4.63153e-14	4.10181e-13	ENSG00000178199.13	ZC3H12D	340152
ENSG00000179921	1473.66	2.63766	0.3659	4.69991e-14	4.16081e-13	ENSG00000179921.15	GPBAR1	151306
ENSG00000143742	1277	-2.88835	0.403835	4.74446e-14	4.19867e-13	ENSG00000143742.13	SRP9	6726
ENSG00000179988	64.1008	-1.87429	0.255451	4.80883e-14	4.25403e-13	ENSG00000179988.14	PSTK	118672
ENSG00000214212	3728.3	1.91295	0.260928	4.81799e-14	4.26054e-13	ENSG00000214212.9	C19orf38	255809
ENSG00000189227	86.3656	-2.16574	0.297021	4.84337e-14	4.28137e-13	ENSG00000189227.6	C15orf61	145853
ENSG00000105643	2875.72	-0.812939	0.108617	4.88499e-14	4.31654e-13	ENSG00000105643.10	ARRDC2	27106
ENSG00000173818	192.638	-1.3779	0.186088	4.8885e-14	4.31802e-13	ENSG00000173818.17	ENDOV	284131
ENSG00000162522	120.65	2.46393	0.340692	5.09502e-14	4.49875e-13	ENSG00000162522.11	KIAA1522	57648
ENSG00000147231	85.4922	-2.70961	0.377312	5.13743e-14	4.5345e-13	ENSG00000147231.14	RADX	55086
ENSG00000141384	107.142	-2.46595	0.341072	5.1609e-14	4.5535e-13	ENSG00000141384.12	TAF4B	6875
ENSG00000125971	3435.93	1.36848	0.184967	5.16893e-14	4.55888e-13	ENSG00000125971.16	DYNLRB1	83658
ENSG00000280087	63.8888	1.83089	0.249663	5.18159e-14	4.56834e-13	ENSG00000280087.1	NA	NA
ENSG00000198959	246.983	3.06664	0.432183	5.22932e-14	4.60869e-13	ENSG00000198959.12	TGM2	7052
ENSG00000172260	105.853	1.95947	0.267942	5.24342e-14	4.61939e-13	ENSG00000172260.15	NEGR1	257194
ENSG00000184517	134.009	-2.15523	0.295985	5.2817e-14	4.65137e-13	ENSG00000184517.12	ZFP1	162239
ENSG00000012171	39.8326	2.54175	0.352442	5.29355e-14	4.65832e-13	ENSG00000012171.19	SEMA3B	7869
ENSG00000255847	17.2622	-3.31443	0.471526	5.29223e-14	4.65832e-13	ENSG00000255847.5	NA	NA
ENSG00000068745	1669.51	0.609811	0.0813688	5.3842e-14	4.73633e-13	ENSG00000068745.15	IP6K2	51447
ENSG00000072110	11931	2.40462	0.332334	5.39021e-14	4.73984e-13	ENSG00000072110.13	ACTN1	87
ENSG00000157557	1766.41	2.05089	0.281135	5.40471e-14	4.75082e-13	ENSG00000157557.12	ETS2	2114
ENSG00000122376	340.625	-2.60994	0.362772	5.43794e-14	4.77824e-13	ENSG00000122376.11	SHLD2	54537
ENSG00000120725	581.739	2.02206	0.277179	5.5828e-14	4.90369e-13	ENSG00000120725.13	SIL1	64374
ENSG00000139324	89.9692	-2.96567	0.417093	5.62905e-14	4.94248e-13	ENSG00000139324.12	TMTC3	160418
ENSG00000135423	47.9443	-2.28863	0.315754	5.72639e-14	5.02607e-13	ENSG00000135423.13	GLS2	27165
ENSG00000259904	28.4452	-22.1283	3.68109	5.7411e-14	5.0371e-13	ENSG00000259904.1	ACTG1P15	100418951
ENSG00000117226	844.72	3.05878	0.431877	5.83127e-14	5.11431e-13	ENSG00000117226.12	GBP3	2635
ENSG00000041880	336.145	1.60584	0.218611	5.98753e-14	5.24829e-13	ENSG00000041880.14	PARP3	10039
ENSG00000257108	59.0607	-1.79339	0.24502	5.9885e-14	5.24829e-13	ENSG00000257108.2	NHLRC4	283948
ENSG00000262089	108.775	1.65666	0.225753	5.9953e-14	5.2523e-13	ENSG00000262089.1	NA	NA
ENSG00000254231	20.293	-3.27186	0.465927	6.03364e-14	5.28392e-13	ENSG00000254231.2	WWP1-AS1	105375624
ENSG00000007264	1412.68	-2.02992	0.278762	6.10162e-14	5.34147e-13	ENSG00000007264.15	MATK	4145
ENSG00000183888	22.2947	2.18729	0.301427	6.11428e-14	5.35056e-13	ENSG00000183888.4	SRARP	149563
ENSG00000187531	2320.82	0.944461	0.127021	6.20275e-14	5.42596e-13	ENSG00000187531.14	SIRT7	51547
ENSG00000262979	8.55229	3.94656	0.577705	6.23846e-14	5.45518e-13	ENSG00000262979.1	NA	NA
ENSG00000007312	2533.14	-2.15092	0.296344	6.30983e-14	5.51553e-13	ENSG00000007312.12	CD79B	974
ENSG00000276966	28.4317	3.37247	0.482594	6.32558e-14	5.52725e-13	ENSG00000276966.2	H4C5	8367
ENSG00000272449	117.164	-1.98561	0.272617	6.33966e-14	5.5375e-13	ENSG00000272449.2	NA	NA
ENSG00000144476	75.8255	-2.1512	0.296498	6.44123e-14	5.62413e-13	ENSG00000144476.6	ACKR3	57007
ENSG00000104419	4386.53	1.48471	0.201998	6.57032e-14	5.73472e-13	ENSG00000104419.14	NDRG1	10397
ENSG00000154188	35.7403	-3.02348	0.427394	6.59263e-14	5.75206e-13	ENSG00000154188.10	ANGPT1	284
ENSG00000139370	2742.64	1.56637	0.213473	6.62687e-14	5.77979e-13	ENSG00000139370.12	SLC15A4	121260
ENSG00000189325	3.89448	7.39375	1.07517	6.67536e-14	5.81993e-13	ENSG00000189325.7	BNIP5	389384
ENSG00000146414	290.86	-2.25027	0.311097	6.70372e-14	5.84248e-13	ENSG00000146414.16	SHPRH	257218
ENSG00000275131	172.805	-2.42231	0.336361	6.75284e-14	5.88312e-13	ENSG00000275131.3	NA	NA
ENSG00000109943	218.192	-2.22938	0.308111	6.76544e-14	5.89192e-13	ENSG00000109943.9	CRTAM	56253
ENSG00000225611	72.709	-2.87957	0.405376	6.8556e-14	5.96823e-13	ENSG00000225611.1	LINC02158	729083
ENSG00000115255	59.0179	-2.28672	0.316601	6.91853e-14	6.02078e-13	ENSG00000115255.11	REEP6	92840
ENSG00000133030	2513.09	-1.09908	0.148578	6.99812e-14	6.0878e-13	ENSG00000133030.21	MPRIP	23164
ENSG00000188827	477.128	1.42797	0.194294	7.00568e-14	6.09212e-13	ENSG00000188827.11	SLX4	84464
ENSG00000165507	20.2391	4.15754	0.614818	7.03913e-14	6.11895e-13	ENSG00000165507.8	DEPP1	11067
ENSG00000184990	760.969	-1.7776	0.243558	7.11147e-14	6.17955e-13	ENSG00000184990.13	SIVA1	10572
ENSG00000163625	1663.74	2.37298	0.329458	7.15779e-14	6.21751e-13	ENSG00000163625.15	WDFY3	23001
ENSG00000089022	676.466	-1.3207	0.1794	7.17021e-14	6.2237e-13	ENSG00000089022.14	MAPKAPK5	8550
ENSG00000196793	40.5409	-2.54119	0.354402	7.16989e-14	6.2237e-13	ENSG00000196793.13	ZNF239	8187
ENSG00000152582	133.545	-2.31656	0.321242	7.23958e-14	6.2816e-13	ENSG00000152582.14	SPEF2	79925
ENSG00000137770	599.354	-1.86389	0.255918	7.26579e-14	6.30202e-13	ENSG00000137770.14	CTDSPL2	51496
ENSG00000149346	251.367	1.36887	0.186167	7.27577e-14	6.30835e-13	ENSG00000149346.15	SLX4IP	128710
ENSG00000106244	2255.99	0.764136	0.102744	7.31287e-14	6.33818e-13	ENSG00000106244.13	PDAP1	11333
ENSG00000263482	11.3426	-3.8107	0.556747	7.33814e-14	6.35774e-13	ENSG00000263482.3	NA	NA
ENSG00000198315	1017.01	-1.18602	0.16076	7.37698e-14	6.38904e-13	ENSG00000198315.11	ZKSCAN8	7745
ENSG00000106683	1925.75	1.66497	0.227797	7.39761e-14	6.40455e-13	ENSG00000106683.15	LIMK1	3984
ENSG00000117174	402.272	-1.22542	0.166275	7.48706e-14	6.47961e-13	ENSG00000117174.11	ZNHIT6	54680
ENSG00000205476	206.677	-1.84025	0.252737	7.55618e-14	6.53703e-13	ENSG00000205476.9	CCDC85C	317762
ENSG00000137312	8544.45	1.89897	0.261201	7.70115e-14	6.66e-13	ENSG00000137312.15	FLOT1	10211
ENSG00000139746	1618.43	-1.64086	0.224661	7.8888e-14	6.81977e-13	ENSG00000139746.15	RBM26	64062
ENSG00000080822	1130.61	-1.96155	0.270329	7.97062e-14	6.88797e-13	ENSG00000080822.17	CLDND1	56650
ENSG00000145649	1347.77	-3.29365	0.472184	8.0742e-14	6.97492e-13	ENSG00000145649.8	GZMA	3001
ENSG00000165392	246.884	-1.98521	0.273803	8.09468e-14	6.99005e-13	ENSG00000165392.10	WRN	7486
ENSG00000174514	28.1655	-2.99294	0.424517	8.26466e-14	7.13422e-13	ENSG00000174514.13	MFSD4A	148808
ENSG00000151445	929.387	0.802438	0.108199	8.26934e-14	7.13564e-13	ENSG00000151445.16	VIPAS39	63894
ENSG00000125731	506.478	-1.37631	0.187654	8.29199e-14	7.15257e-13	ENSG00000125731.13	SH2D3A	10045
ENSG00000226239	14.8008	2.61962	0.367195	8.30836e-14	7.16406e-13	ENSG00000226239.1	NA	NA
ENSG00000165526	527.496	-0.912498	0.123321	8.42159e-14	7.25903e-13	ENSG00000165526.9	RPUSD4	84881
ENSG00000284194	248.672	3.80157	0.556853	8.4475e-14	7.2787e-13	ENSG00000284194.1	SCO2	9997
ENSG00000140931	2851.72	1.02325	0.138603	8.49364e-14	7.31578e-13	ENSG00000140931.20	CMTM3	123920
ENSG00000168309	5.15052	5.61925	0.844269	8.52373e-14	7.33901e-13	ENSG00000168309.18	FAM107A	11170
ENSG00000109099	30.3827	-3.98671	0.588422	8.57698e-14	7.38217e-13	ENSG00000109099.15	PMP22	5376
ENSG00000099910	976.521	-1.0688	0.144957	8.67083e-14	7.46021e-13	ENSG00000099910.17	KLHL22	84861
ENSG00000166881	394.696	-1.5988	0.219171	8.80806e-14	7.57551e-13	ENSG00000166881.10	NEMP1	23306
ENSG00000160877	1913.16	1.32642	0.180928	8.95652e-14	7.70038e-13	ENSG00000160877.6	NACC1	112939
ENSG00000165060	388.367	-1.15524	0.157045	8.96431e-14	7.70426e-13	ENSG00000165060.13	FXN	2395
ENSG00000204933	21.988	9.56547	1.43443	8.98641e-14	7.72044e-13	ENSG00000204933.3	NA	NA
ENSG00000166523	3071.48	3.22831	0.462703	9.03786e-14	7.76181e-13	ENSG00000166523.7	CLEC4E	26253
ENSG00000167005	1018.71	1.10002	0.149418	9.11167e-14	7.82235e-13	ENSG00000167005.14	NUDT21	11051
ENSG00000044446	1509.62	1.09171	0.148271	9.13493e-14	7.83945e-13	ENSG00000044446.11	PHKA2	5256
ENSG00000197162	316.445	-1.15075	0.15651	9.24961e-14	7.93498e-13	ENSG00000197162.9	ZNF785	146540
ENSG00000156500	391.37	1.21766	0.165839	9.2712e-14	7.95061e-13	ENSG00000156500.15	PABIR3	159091
ENSG00000257878	425.322	2.60194	0.36531	9.27585e-14	7.95169e-13	ENSG00000257878.1	NA	NA
ENSG00000152207	206.792	-2.48563	0.34785	9.28645e-14	7.95789e-13	ENSG00000152207.7	CYSLTR2	57105
ENSG00000272483	5.95205	3.78418	0.555104	9.35133e-14	8.01056e-13	ENSG00000272483.1	NA	NA
ENSG00000105866	348.485	-1.93934	0.267984	9.42248e-14	8.06857e-13	ENSG00000105866.15	SP4	6671
ENSG00000164466	811.479	-1.1974	0.163084	9.48996e-14	8.12341e-13	ENSG00000164466.13	SFXN1	94081
ENSG00000145491	306.597	2.65494	0.373507	9.5042e-14	8.13264e-13	ENSG00000145491.12	ROPN1L	83853
ENSG00000198919	270.969	-1.95069	0.269669	9.52262e-14	8.14544e-13	ENSG00000198919.13	DZIP3	9666
ENSG00000256537	296.263	-1.59672	0.219208	9.56038e-14	8.17477e-13	ENSG00000256537.4	SMIM10L1	100129361
ENSG00000280832	276.856	2.68694	0.378527	9.70408e-14	8.29463e-13	ENSG00000280832.1	NA	NA
ENSG00000175279	26.3152	-2.73295	0.3856	9.76659e-14	8.34502e-13	ENSG00000175279.22	CENPS	378708
ENSG00000105516	775.696	-1.79069	0.246898	9.83671e-14	8.40189e-13	ENSG00000105516.10	DBP	1628
ENSG00000170776	7234.21	1.61729	0.222254	9.87555e-14	8.43201e-13	ENSG00000170776.21	AKAP13	11214
ENSG00000168806	223.215	-1.42732	0.195436	9.89988e-14	8.44972e-13	ENSG00000168806.7	LCMT2	9836
ENSG00000176994	1986.66	1.18283	0.16118	9.91317e-14	8.45799e-13	ENSG00000176994.11	SMCR8	140775
ENSG00000204186	28.6895	-3.07001	0.438278	9.96308e-14	8.4975e-13	ENSG00000204186.9	ZDBF2	57683
ENSG00000111880	490.97	-1.35219	0.184908	9.99088e-14	8.51812e-13	ENSG00000111880.16	RNGTT	8732
ENSG00000255624	17.5739	-3.5663	0.519212	1.00069e-13	8.52865e-13	ENSG00000255624.3	NA	NA
ENSG00000128165	85.9433	1.7806	0.245547	1.00296e-13	8.54182e-13	ENSG00000128165.9	ADM2	79924
ENSG00000279805	57.509	1.98374	0.274696	1.00292e-13	8.54182e-13	ENSG00000279805.1	NA	NA
ENSG00000144597	854.157	0.952059	0.129179	1.00704e-13	8.57353e-13	ENSG00000144597.14	EAF1	85403
ENSG00000123124	711.419	-1.95863	0.271143	1.01603e-13	8.64687e-13	ENSG00000123124.13	WWP1	11059
ENSG00000180376	337.388	-1.97622	0.273685	1.01737e-13	8.65519e-13	ENSG00000180376.16	CCDC66	285331
ENSG00000173511	746.026	-1.571	0.215854	1.02624e-13	8.72751e-13	ENSG00000173511.9	VEGFB	7423
ENSG00000185697	627.011	-3.07055	0.43867	1.03155e-13	8.76945e-13	ENSG00000185697.16	MYBL1	4603
ENSG00000250198	22.7312	2.24453	0.312828	1.03495e-13	8.79517e-13	ENSG00000250198.2	NA	NA
ENSG00000145012	1531.87	1.26394	0.172667	1.04102e-13	8.8436e-13	ENSG00000145012.13	LPP	4026
ENSG00000211655	86.1854	5.28366	0.8005	1.04528e-13	8.87656e-13	ENSG00000211655.3	IGLV1-36	28826
ENSG00000131969	67.327	3.77603	0.555065	1.04838e-13	8.89971e-13	ENSG00000131969.15	ABHD12B	145447
ENSG00000120805	360.728	-1.60782	0.221217	1.06377e-13	9.02705e-13	ENSG00000120805.14	ARL1	400
ENSG00000274653	12.6018	2.84802	0.404014	1.06598e-13	9.0426e-13	ENSG00000274653.1	NA	NA
ENSG00000184428	420.67	-1.7828	0.246164	1.07108e-13	9.08254e-13	ENSG00000184428.12	TOP1MT	116447
ENSG00000213186	141.413	-2.02371	0.280833	1.07363e-13	9.10092e-13	ENSG00000213186.8	TRIM59	286827
ENSG00000184677	1472.95	-1.2199	0.166649	1.09178e-13	9.25142e-13	ENSG00000184677.18	ZBTB40	9923
ENSG00000123360	431.01	1.53179	0.210632	1.11545e-13	9.44862e-13	ENSG00000123360.12	PDE1B	5153
ENSG00000116337	5988.42	-2.26947	0.316974	1.1198e-13	9.48203e-13	ENSG00000116337.16	AMPD2	271
ENSG00000275367	52.6788	-1.96925	0.273191	1.12341e-13	9.50918e-13	ENSG00000275367.1	NA	NA
ENSG00000123552	87.9426	-2.34223	0.327767	1.1266e-13	9.53279e-13	ENSG00000123552.17	USP45	85015
ENSG00000180891	809.484	1.75013	0.241739	1.12956e-13	9.55437e-13	ENSG00000180891.13	CUEDC1	404093
ENSG00000108405	2419.11	2.19475	0.306104	1.14213e-13	9.65725e-13	ENSG00000108405.4	P2RX1	5023
ENSG00000162341	904.771	1.40537	0.192861	1.14375e-13	9.66742e-13	ENSG00000162341.17	TPCN2	219931
ENSG00000247311	14.6259	3.12011	0.447606	1.15761e-13	9.78107e-13	ENSG00000247311.2	NA	NA
ENSG00000126012	3990.69	1.16992	0.159842	1.16172e-13	9.81227e-13	ENSG00000126012.11	KDM5C	8242
ENSG00000164610	256.148	-1.39355	0.191262	1.16571e-13	9.84247e-13	ENSG00000164610.9	RP9	6100
ENSG00000135903	2.34324	8.90364	1.32545	1.1741e-13	9.90974e-13	ENSG00000135903.19	PAX3	5077
ENSG00000103037	213.359	-1.51211	0.208056	1.17763e-13	9.93596e-13	ENSG00000103037.11	SETD6	79918
ENSG00000140830	515.398	0.932648	0.12688	1.18922e-13	1.00301e-12	ENSG00000140830.9	TXNL4B	54957
ENSG00000285554	56.8729	2.20037	0.307449	1.24729e-13	1.05162e-12	ENSG00000285554.1	NA	NA
ENSG00000198252	492.873	-2.23939	0.313201	1.24911e-13	1.05277e-12	ENSG00000198252.12	STYX	6815
ENSG00000155858	161.144	-1.16081	0.158785	1.25146e-13	1.05438e-12	ENSG00000155858.6	LSM11	134353
ENSG00000180423	109.433	1.28895	0.176776	1.25375e-13	1.05593e-12	ENSG00000180423.4	HARBI1	283254
ENSG00000164933	277.08	-1.7593	0.243535	1.25602e-13	1.05746e-12	ENSG00000164933.12	SLC25A32	81034
ENSG00000232815	16.4024	3.13572	0.45092	1.26481e-13	1.06448e-12	ENSG00000232815.1	NA	NA
ENSG00000162461	77.2805	2.08727	0.29097	1.26604e-13	1.06514e-12	ENSG00000162461.8	SLC25A34	284723
ENSG00000171680	79.3879	-2.83271	0.403019	1.26656e-13	1.0652e-12	ENSG00000171680.21	PLEKHG5	57449
ENSG00000176222	25.3073	-3.68258	0.541433	1.26889e-13	1.06678e-12	ENSG00000176222.8	ZNF404	342908
ENSG00000237372	5.36677	4.46161	0.674389	1.27643e-13	1.07273e-12	ENSG00000237372.3	LOC100129066	100129066
ENSG00000279236	4.19748	4.80297	0.730439	1.2807e-13	1.07594e-12	ENSG00000279236.1	NA	NA
ENSG00000176731	274.152	-3.23389	0.466954	1.2867e-13	1.08059e-12	ENSG00000176731.12	RBIS	401466
ENSG00000151240	65.9176	-2.57527	0.363841	1.33038e-13	1.11687e-12	ENSG00000151240.17	DIP2C	22982
ENSG00000167393	343.967	-1.88026	0.261216	1.3352e-13	1.12052e-12	ENSG00000167393.17	PPP2R3B	28227
ENSG00000173581	145.076	-1.93636	0.269329	1.33645e-13	1.12117e-12	ENSG00000173581.7	CCDC106	29903
ENSG00000257285	10.6591	2.98841	0.428015	1.3536e-13	1.13515e-12	ENSG00000257285.5	PRMT5-DT	101926933
ENSG00000174600	835.271	2.56983	0.363145	1.35491e-13	1.13584e-12	ENSG00000174600.14	CMKLR1	1240
ENSG00000178467	703.58	-1.08045	0.147778	1.35984e-13	1.13957e-12	ENSG00000178467.18	P4HTM	54681
ENSG00000137414	3364.12	2.51738	0.355298	1.37346e-13	1.15058e-12	ENSG00000137414.6	FAM8A1	51439
ENSG00000130299	298.6	-1.50339	0.207429	1.37854e-13	1.15442e-12	ENSG00000130299.17	GTPBP3	84705
ENSG00000211460	955.552	-1.19105	0.163317	1.38049e-13	1.15565e-12	ENSG00000211460.12	TSN	7247
ENSG00000111912	705.117	2.74944	0.390837	1.38866e-13	1.16207e-12	ENSG00000111912.20	NCOA7	135112
ENSG00000126756	1290.08	-1.29704	0.178265	1.39447e-13	1.16652e-12	ENSG00000126756.12	UXT	8409
ENSG00000198848	1825.9	3.94119	0.586948	1.41262e-13	1.18101e-12	ENSG00000198848.12	CES1	1066
ENSG00000257139	58.4504	2.14727	0.300374	1.41279e-13	1.18101e-12	ENSG00000257139.1	NA	NA
ENSG00000175893	157.207	-2.55538	0.361281	1.41884e-13	1.18564e-12	ENSG00000175893.11	ZDHHC21	340481
ENSG00000143502	138.285	-3.15182	0.454719	1.4405e-13	1.20331e-12	ENSG00000143502.15	SUSD4	55061
ENSG00000142405	3182.23	2.12231	0.296887	1.45633e-13	1.2161e-12	ENSG00000142405.21	NLRP12	91662
ENSG00000134815	3016.42	1.89434	0.263737	1.4718e-13	1.22859e-12	ENSG00000134815.19	DHX34	9704
ENSG00000280217	24.7749	1.99966	0.279052	1.48e-13	1.235e-12	ENSG00000280217.1	NA	NA
ENSG00000110848	131.352	-4.71323	0.718932	1.53818e-13	1.28309e-12	ENSG00000110848.8	CD69	969
ENSG00000144136	3086.51	1.05311	0.144342	1.57049e-13	1.30957e-12	ENSG00000144136.11	SLC20A1	6574
ENSG00000173039	3914.6	1.39638	0.192748	1.57963e-13	1.31673e-12	ENSG00000173039.19	RELA	5970
ENSG00000164815	298.868	-1.38892	0.191699	1.58363e-13	1.3196e-12	ENSG00000164815.11	ORC5	5001
ENSG00000235863	708.506	1.23422	0.16988	1.61578e-13	1.34591e-12	ENSG00000235863.3	B3GALT4	8705
ENSG00000280106	82.4589	-1.97505	0.276058	1.6536e-13	1.37693e-12	ENSG00000280106.1	NA	NA
ENSG00000169439	56.1838	-4.32155	0.654514	1.65505e-13	1.37765e-12	ENSG00000169439.12	SDC2	6383
ENSG00000121454	3.74795	7.98829	1.18586	1.67412e-13	1.39303e-12	ENSG00000121454.6	LHX4	89884
ENSG00000134153	1243.6	0.908178	0.124276	1.67925e-13	1.39681e-12	ENSG00000134153.10	EMC7	56851
ENSG00000163126	87.9538	-1.75917	0.244867	1.68217e-13	1.39874e-12	ENSG00000163126.15	ANKRD23	200539
ENSG00000185658	837.716	-1.49551	0.207091	1.68556e-13	1.40106e-12	ENSG00000185658.13	BRWD1	54014
ENSG00000105427	18.5414	-3.12272	0.451494	1.68852e-13	1.40303e-12	ENSG00000105427.10	CNFN	84518
ENSG00000183060	198.261	-1.54967	0.214839	1.69314e-13	1.40637e-12	ENSG00000183060.15	LYSMD4	145748
ENSG00000145734	366.261	-2.58973	0.367791	1.69407e-13	1.40665e-12	ENSG00000145734.19	BDP1	55814
ENSG00000125901	419.162	-1.16426	0.160172	1.70014e-13	1.41119e-12	ENSG00000125901.6	MRPS26	64949
ENSG00000234436	17.2598	3.45755	0.506738	1.70318e-13	1.41322e-12	ENSG00000234436.1	NA	NA
ENSG00000215114	2487.6	1.6625	0.2311	1.73436e-13	1.43857e-12	ENSG00000215114.9	UBXN2B	137886
ENSG00000040608	43.935	-2.39549	0.338529	1.73764e-13	1.44079e-12	ENSG00000040608.14	RTN4R	65078
ENSG00000138785	375.668	1.11451	0.15326	1.75305e-13	1.45254e-12	ENSG00000138785.15	INTS12	57117
ENSG00000145740	595.26	-1.48991	0.206443	1.7525e-13	1.45254e-12	ENSG00000145740.19	SLC30A5	64924
ENSG00000099968	1146.05	0.970137	0.133058	1.78092e-13	1.47512e-12	ENSG00000099968.17	BCL2L13	23786
ENSG00000177565	1733.34	-2.18295	0.307116	1.8175e-13	1.50489e-12	ENSG00000177565.16	TBL1XR1	79718
ENSG00000139631	1295	1.62192	0.225515	1.83337e-13	1.51749e-12	ENSG00000139631.18	CSAD	51380
ENSG00000131979	1308.55	2.40059	0.339718	1.85064e-13	1.53108e-12	ENSG00000131979.19	GCH1	2643
ENSG00000163617	147.932	-2.07091	0.290702	1.85109e-13	1.53108e-12	ENSG00000163617.11	CCDC191	57577
ENSG00000143315	374.926	-1.11956	0.154129	1.85296e-13	1.53209e-12	ENSG00000143315.7	PIGM	93183
ENSG00000186994	49.6771	-2.07953	0.291986	1.85672e-13	1.53412e-12	ENSG00000186994.11	KANK3	256949
ENSG00000273320	48.749	2.59907	0.369894	1.85663e-13	1.53412e-12	ENSG00000273320.1	NA	NA
ENSG00000278985	34.3221	1.92447	0.269302	1.85819e-13	1.5348e-12	ENSG00000278985.1	NA	NA
ENSG00000070423	1144.38	-1.1662	0.160716	1.86132e-13	1.53684e-12	ENSG00000070423.18	RNF126	55658
ENSG00000163389	443.979	-1.52065	0.211131	1.88889e-13	1.55907e-12	ENSG00000163389.12	POGLUT1	56983
ENSG00000167995	1882.05	1.9524	0.273509	1.90653e-13	1.57307e-12	ENSG00000167995.16	BEST1	7439
ENSG00000102572	4617.15	1.15192	0.158829	1.9431e-13	1.60269e-12	ENSG00000102572.14	STK24	8428
ENSG00000184911	26.6932	-2.92124	0.420586	1.96684e-13	1.6217e-12	ENSG00000184911.14	DMRTC1B	728656
ENSG00000198890	200.175	-1.97483	0.276986	1.97952e-13	1.63158e-12	ENSG00000198890.8	PRMT6	55170
ENSG00000175414	295.589	-2.29932	0.32501	1.99546e-13	1.64414e-12	ENSG00000175414.7	ARL10	285598
ENSG00000132323	778.747	-0.741347	0.101477	2.0059e-13	1.65217e-12	ENSG00000132323.9	ILKAP	80895
ENSG00000159753	1733.65	-1.88316	0.263692	2.0108e-13	1.65562e-12	ENSG00000159753.14	CARMIL2	146206
ENSG00000104472	812.879	-0.936915	0.128717	2.01979e-13	1.66244e-12	ENSG00000104472.10	CHRAC1	54108
ENSG00000172053	4001.09	-1.17224	0.161848	2.04112e-13	1.67941e-12	ENSG00000172053.18	QARS1	5859
ENSG00000196470	201.636	-1.5301	0.212802	2.04416e-13	1.68133e-12	ENSG00000196470.12	SIAH1	6477
ENSG00000182903	226.274	-2.043	0.287162	2.04636e-13	1.68254e-12	ENSG00000182903.16	ZNF721	170960
ENSG00000173200	1754.66	-1.74796	0.244266	2.09104e-13	1.71868e-12	ENSG00000173200.13	PARP15	165631
ENSG00000273151	115.119	1.38557	0.192282	2.12347e-13	1.74473e-12	ENSG00000273151.1	NA	NA
ENSG00000122435	242.9	-2.76927	0.397348	2.14097e-13	1.7585e-12	ENSG00000122435.10	TRMT13	54482
ENSG00000243307	11.5757	5.83566	0.892131	2.14904e-13	1.7645e-12	ENSG00000243307.2	NA	NA
ENSG00000272341	64.5783	-2.42476	0.344414	2.15986e-13	1.77278e-12	ENSG00000272341.1	NA	NA
ENSG00000116691	1460.29	1.70875	0.238755	2.16376e-13	1.77536e-12	ENSG00000116691.11	MIIP	60672
ENSG00000126217	109.496	-1.99509	0.280471	2.17852e-13	1.78684e-12	ENSG00000126217.21	MCF2L	23263
ENSG00000092148	1293.09	-1.17373	0.162285	2.19871e-13	1.80278e-12	ENSG00000092148.13	HECTD1	25831
ENSG00000120370	104.5	-2.75557	0.395455	2.20819e-13	1.80992e-12	ENSG00000120370.12	GORAB	92344
ENSG00000179833	943.085	-1.26761	0.175639	2.22126e-13	1.82e-12	ENSG00000179833.4	SERTAD2	9792
ENSG00000163882	463.893	-1.05675	0.145788	2.22266e-13	1.82051e-12	ENSG00000163882.9	POLR2H	5437
ENSG00000165775	863.634	-2.82774	0.407083	2.29041e-13	1.87535e-12	ENSG00000165775.18	FUNDC2	65991
ENSG00000284620	98.8712	-1.65936	0.23195	2.32883e-13	1.90614e-12	ENSG00000284620.2	NA	NA
ENSG00000188167	76.0568	1.94229	0.273102	2.33438e-13	1.91002e-12	ENSG00000188167.9	TMPPE	643853
ENSG00000055070	4731.82	0.665859	0.0912957	2.33955e-13	1.91359e-12	ENSG00000055070.17	SZRD1	26099
ENSG00000152942	466.472	-1.3751	0.191145	2.34322e-13	1.91592e-12	ENSG00000152942.19	RAD17	5884
ENSG00000267128	20.8418	-3.63104	0.539909	2.37356e-13	1.94005e-12	ENSG00000267128.1	RNF157-AS1	100507218
ENSG00000115828	3409.69	2.47702	0.353063	2.39124e-13	1.95383e-12	ENSG00000115828.17	QPCT	25797
ENSG00000250802	185.061	1.26354	0.175426	2.48068e-13	2.02621e-12	ENSG00000250802.7	ZBED3-AS1	728723
ENSG00000106366	57.7122	2.54744	0.36412	2.48679e-13	2.03049e-12	ENSG00000106366.8	SERPINE1	5054
ENSG00000116005	491.164	-1.04696	0.144714	2.48804e-13	2.03081e-12	ENSG00000116005.12	PCYOX1	51449
ENSG00000138069	2033.45	1.21618	0.168719	2.50779e-13	2.04622e-12	ENSG00000138069.18	RAB1A	5861
ENSG00000089012	1214.95	-1.88446	0.265139	2.56971e-13	2.09602e-12	ENSG00000089012.14	SIRPG	55423
ENSG00000105829	286.671	-1.98921	0.280659	2.64019e-13	2.15276e-12	ENSG00000105829.13	BET1	10282
ENSG00000066933	368.543	-1.50253	0.209902	2.65871e-13	2.16636e-12	ENSG00000066933.16	MYO9A	4649
ENSG00000285901	83.0935	3.50918	0.520356	2.65869e-13	2.16636e-12	ENSG00000285901.1	NA	NA
ENSG00000169895	934.211	0.766171	0.105481	2.67722e-13	2.18068e-12	ENSG00000169895.6	SYAP1	94056
ENSG00000164930	32.8979	-3.31978	0.488445	2.67841e-13	2.1809e-12	ENSG00000164930.12	FZD6	8323
ENSG00000131408	2919.75	1.33694	0.186171	2.68101e-13	2.18226e-12	ENSG00000131408.14	NR1H2	7376
ENSG00000148175	3402.66	2.01501	0.284674	2.74251e-13	2.23155e-12	ENSG00000148175.12	STOM	2040
ENSG00000166716	3154.63	1.66313	0.233232	2.74454e-13	2.23243e-12	ENSG00000166716.10	ZNF592	9640
ENSG00000167840	150.874	-1.31273	0.182819	2.76738e-13	2.25023e-12	ENSG00000167840.13	ZNF232	7775
ENSG00000159216	1672.52	0.877052	0.121074	2.78169e-13	2.26108e-12	ENSG00000159216.18	RUNX1	861
ENSG00000198743	356.207	-2.18592	0.310155	2.78871e-13	2.26601e-12	ENSG00000198743.7	SLC5A3	6526
ENSG00000007968	652.61	2.13806	0.303023	2.79239e-13	2.26822e-12	ENSG00000007968.7	E2F2	1870
ENSG00000279020	28.0196	2.28341	0.324805	2.80183e-13	2.2751e-12	ENSG00000279020.1	C18orf15	147276
ENSG00000261777	27.5887	1.98461	0.280367	2.83251e-13	2.29922e-12	ENSG00000261777.5	DDX19A-DT	100506083
ENSG00000128253	18.2373	-3.6887	0.55204	2.8497e-13	2.31237e-12	ENSG00000128253.14	RFPL2	10739
ENSG00000181894	282.207	-1.2338	0.171645	2.85286e-13	2.31414e-12	ENSG00000181894.15	ZNF329	79673
ENSG00000275393	18.4565	-2.97996	0.433333	2.87819e-13	2.33389e-12	ENSG00000275393.1	NA	NA
ENSG00000106993	188.777	-2.26927	0.322918	2.9082e-13	2.35741e-12	ENSG00000106993.12	CDC37L1	55664
ENSG00000100426	430.749	-0.942437	0.130386	2.92287e-13	2.36848e-12	ENSG00000100426.7	ZBED4	9889
ENSG00000237879	8.96559	3.49524	0.519135	2.94624e-13	2.38659e-12	ENSG00000237879.1	LINC00398	100874158
ENSG00000184860	118.789	-2.23097	0.317282	2.96434e-13	2.40043e-12	ENSG00000184860.10	SDR42E1	93517
ENSG00000163563	41161.3	2.27294	0.323649	2.99022e-13	2.42055e-12	ENSG00000163563.8	MNDA	4332
ENSG00000149970	67.7912	-2.32361	0.331323	3.00171e-13	2.42902e-12	ENSG00000149970.16	CNKSR2	22866
ENSG00000136383	47.0133	3.31559	0.48898	3.01479e-13	2.43877e-12	ENSG00000136383.6	ALPK3	57538
ENSG00000141971	709.283	1.45015	0.202868	3.02183e-13	2.44362e-12	ENSG00000141971.13	MVB12A	93343
ENSG00000100442	525.702	-2.05491	0.291164	3.04021e-13	2.45764e-12	ENSG00000100442.11	FKBP3	2287
ENSG00000127337	107.507	-2.85666	0.414082	3.04901e-13	2.46391e-12	ENSG00000127337.7	YEATS4	8089
ENSG00000163608	755.721	-1.46232	0.204688	3.07349e-13	2.48284e-12	ENSG00000163608.15	NEPRO	25871
ENSG00000198909	5723.26	1.48842	0.208473	3.08936e-13	2.4948e-12	ENSG00000198909.7	MAP3K3	4215
ENSG00000160999	989.525	2.21412	0.315053	3.10905e-13	2.50898e-12	ENSG00000160999.10	SH2B2	10603
ENSG00000187535	129.117	-2.00854	0.284419	3.10801e-13	2.50898e-12	ENSG00000187535.14	IFT140	9742
ENSG00000170634	120.245	-1.3566	0.189655	3.22606e-13	2.60252e-12	ENSG00000170634.13	ACYP2	98
ENSG00000141012	1267.1	1.3015	0.181749	3.22936e-13	2.60429e-12	ENSG00000141012.13	GALNS	2588
ENSG00000101596	10299.9	2.04388	0.28991	3.24971e-13	2.6198e-12	ENSG00000101596.15	SMCHD1	23347
ENSG00000183150	47.674	-2.23277	0.318183	3.27456e-13	2.63893e-12	ENSG00000183150.8	GPR19	2842
ENSG00000197385	25.365	-3.98917	0.606444	3.28487e-13	2.64633e-12	ENSG00000197385.5	ZNF860	344787
ENSG00000136866	27.5597	-3.46025	0.514404	3.29085e-13	2.65024e-12	ENSG00000136866.13	ZFP37	7539
ENSG00000168056	1519.54	-1.99563	0.282829	3.29217e-13	2.6504e-12	ENSG00000168056.15	LTBP3	4054
ENSG00000107779	134.735	-1.70365	0.239959	3.29405e-13	2.651e-12	ENSG00000107779.13	BMPR1A	657
ENSG00000196172	86.312	-2.19861	0.313159	3.33261e-13	2.68112e-12	ENSG00000196172.9	ZNF681	148213
ENSG00000237803	143.309	2.63308	0.379628	3.35278e-13	2.69643e-12	ENSG00000237803.5	LINC00211	101929559
ENSG00000108587	1166.46	0.90732	0.125781	3.37391e-13	2.7125e-12	ENSG00000108587.15	GOSR1	9527
ENSG00000177732	265.708	-1.60461	0.225669	3.38135e-13	2.71755e-12	ENSG00000177732.8	SOX12	6666
ENSG00000114107	37.5629	-3.10338	0.454927	3.38519e-13	2.71971e-12	ENSG00000114107.9	CEP70	80321
ENSG00000104320	1298.69	1.83065	0.258666	3.38648e-13	2.71981e-12	ENSG00000104320.13	NBN	4683
ENSG00000151136	347.052	-1.63366	0.230053	3.50705e-13	2.81569e-12	ENSG00000151136.15	BTBD11	121551
ENSG00000187189	396.326	-1.23576	0.172613	3.51776e-13	2.82332e-12	ENSG00000187189.10	TSPYL4	23270
ENSG00000236946	13.026	-3.86604	0.585699	3.52074e-13	2.82475e-12	ENSG00000236946.2	HNRNPA1P70	341333
ENSG00000126226	752.136	-1.32848	0.185935	3.52791e-13	2.82954e-12	ENSG00000126226.21	PCID2	55795
ENSG00000149781	10049.3	1.70753	0.240916	3.58016e-13	2.87047e-12	ENSG00000149781.12	FERMT3	83706
ENSG00000244361	9.90524	3.71733	0.559849	3.58611e-13	2.87426e-12	ENSG00000244361.1	NA	NA
ENSG00000107643	445.474	-1.51087	0.212417	3.6674e-13	2.93842e-12	ENSG00000107643.16	MAPK8	5599
ENSG00000156639	2887.77	1.55752	0.219283	3.75402e-13	3.00679e-12	ENSG00000156639.12	ZFAND3	60685
ENSG00000234184	21.5697	-4.10836	0.629375	3.76433e-13	3.01402e-12	ENSG00000234184.5	LINC01781	101927412
ENSG00000241886	29.1228	2.74918	0.398802	3.76788e-13	3.01584e-12	ENSG00000241886.1	NA	NA
ENSG00000221995	239.708	1.39834	0.19628	3.80172e-13	3.04189e-12	ENSG00000221995.5	TIAF1	9220
ENSG00000256576	161.103	-1.67316	0.236187	3.80872e-13	3.04646e-12	ENSG00000256576.2	LINC02361	100996246
ENSG00000273271	24.0889	-2.60844	0.376782	3.81323e-13	3.04903e-12	ENSG00000273271.1	NA	NA
ENSG00000204899	87.2946	-2.73508	0.396731	3.84202e-13	3.07101e-12	ENSG00000204899.6	MZT1	440145
ENSG00000122043	8.2936	-4.20762	0.647183	3.84432e-13	3.0718e-12	ENSG00000122043.10	NA	NA
ENSG00000102409	411.037	-1.44295	0.20278	3.85348e-13	3.07808e-12	ENSG00000102409.10	BEX4	56271
ENSG00000278970	1616.34	1.08692	0.15162	3.86358e-13	3.08509e-12	ENSG00000278970.2	HEIH	100859930
ENSG00000085382	93.8672	-2.34704	0.336581	3.86618e-13	3.08613e-12	ENSG00000085382.12	HACE1	57531
ENSG00000267648	25.9877	3.42355	0.509972	3.87908e-13	3.09538e-12	ENSG00000267648.1	NA	NA
ENSG00000082269	116.59	-2.24427	0.321018	3.8872e-13	3.10037e-12	ENSG00000082269.16	FAM135A	57579
ENSG00000119650	112.709	-1.2738	0.178412	3.88797e-13	3.10037e-12	ENSG00000119650.12	IFT43	112752
ENSG00000145495	2628.23	-1.32973	0.186618	4.05641e-13	3.23359e-12	ENSG00000145495.16	MARCHF6	10299
ENSG00000143641	1467.62	1.1209	0.156657	4.10972e-13	3.27498e-12	ENSG00000143641.10	GALNT2	2590
ENSG00000158691	98.4101	-2.29545	0.329172	4.12976e-13	3.28983e-12	ENSG00000158691.14	ZSCAN12	9753
ENSG00000155265	462.43	-1.95504	0.278124	4.16811e-13	3.31926e-12	ENSG00000155265.11	GOLGA7B	401647
ENSG00000178988	1176.29	-2.15177	0.307538	4.18693e-13	3.33312e-12	ENSG00000178988.11	MRFAP1L1	114932
ENSG00000198707	126.169	-3.21435	0.475445	4.19492e-13	3.33835e-12	ENSG00000198707.15	CEP290	80184
ENSG00000159231	60.9232	-2.67241	0.38814	4.50889e-13	3.587e-12	ENSG00000159231.6	CBR3	874
ENSG00000163584	142.909	-4.7835	0.748815	4.53383e-13	3.60562e-12	ENSG00000163584.18	RPL22L1	200916
ENSG00000230124	678.737	-0.911933	0.127146	4.54093e-13	3.61005e-12	ENSG00000230124.8	ACBD6	84320
ENSG00000111737	3241.43	1.15263	0.161536	4.58034e-13	3.64015e-12	ENSG00000111737.12	RAB35	11021
ENSG00000136518	618.415	-1.49525	0.211087	4.60438e-13	3.65679e-12	ENSG00000136518.17	ACTL6A	86
ENSG00000150756	121.163	-1.86113	0.264744	4.60306e-13	3.65679e-12	ENSG00000150756.14	ATPSCKMT	134145
ENSG00000185088	507.602	-4.66826	0.730045	4.66921e-13	3.70702e-12	ENSG00000185088.14	RPS27L	51065
ENSG00000181513	419.095	-1.08359	0.151753	4.76334e-13	3.78048e-12	ENSG00000181513.14	ACBD4	79777
ENSG00000272927	36.0126	-2.11854	0.303399	4.81542e-13	3.82052e-12	ENSG00000272927.1	NA	NA
ENSG00000108510	1229.57	1.58182	0.22392	4.83517e-13	3.8349e-12	ENSG00000108510.10	MED13	9969
ENSG00000066557	152.299	-2.84406	0.416073	4.84094e-13	3.83819e-12	ENSG00000066557.6	LRRC40	55631
ENSG00000251576	4.37716	3.91358	0.598402	4.84894e-13	3.84323e-12	ENSG00000251576.1	LINC01267	101927565
ENSG00000089692	556.496	3.05254	0.45018	4.92739e-13	3.90279e-12	ENSG00000089692.9	LAG3	3902
ENSG00000161835	157.545	-1.61007	0.228136	4.92582e-13	3.90279e-12	ENSG00000161835.11	TAMALIN	160622
ENSG00000162923	4305.14	1.07067	0.150006	4.9365e-13	3.90868e-12	ENSG00000162923.16	WDR26	80232
ENSG00000108924	25.0924	-3.33325	0.497243	4.94215e-13	3.91184e-12	ENSG00000108924.14	HLF	3131
ENSG00000144674	609.542	-2.21095	0.317529	4.94744e-13	3.91471e-12	ENSG00000144674.16	GOLGA4	2803
ENSG00000176783	2530.75	1.08688	0.152386	5.03395e-13	3.98183e-12	ENSG00000176783.15	RUFY1	80230
ENSG00000286045	164.405	2.23375	0.321145	5.06736e-13	4.00691e-12	ENSG00000286045.1	NA	NA
ENSG00000133103	216.391	-2.37201	0.342301	5.08743e-13	4.02143e-12	ENSG00000133103.17	COG6	57511
ENSG00000125962	141.852	-1.78136	0.253505	5.12298e-13	4.04817e-12	ENSG00000125962.14	ARMCX5	64860
ENSG00000176209	272.447	-1.61789	0.229536	5.21149e-13	4.11673e-12	ENSG00000176209.11	SMIM19	114926
ENSG00000152601	4633.35	-2.71965	0.396922	5.28397e-13	4.17258e-12	ENSG00000152601.17	MBNL1	4154
ENSG00000169914	267.12	-1.93049	0.2758	5.29803e-13	4.18228e-12	ENSG00000169914.6	OTUD3	23252
ENSG00000161036	1073.09	1.89392	0.270423	5.36131e-13	4.23082e-12	ENSG00000161036.13	LRWD1	222229
ENSG00000146433	832.392	-1.84924	0.263809	5.38524e-13	4.24828e-12	ENSG00000146433.8	TMEM181	57583
ENSG00000154265	330.667	-2.18321	0.31396	5.46418e-13	4.3091e-12	ENSG00000154265.16	ABCA5	23461
ENSG00000078319	213.344	-1.05383	0.1479	5.49402e-13	4.33119e-12	ENSG00000078319.9	PMS2P1	5379
ENSG00000150401	343.701	-1.04163	0.146155	5.5037e-13	4.33736e-12	ENSG00000150401.15	DCUN1D2	55208
ENSG00000174485	859.313	-1.82328	0.260147	5.58198e-13	4.39758e-12	ENSG00000174485.15	DENND4A	10260
ENSG00000180549	1626.17	2.2477	0.323958	5.62721e-13	4.43173e-12	ENSG00000180549.7	FUT7	2529
ENSG00000054392	71.8746	-1.68929	0.240454	5.70676e-13	4.49288e-12	ENSG00000054392.13	HHAT	55733
ENSG00000277511	70.4258	3.63518	0.551351	5.7643e-13	4.53667e-12	ENSG00000277511.1	NA	NA
ENSG00000127540	1006.16	-3.14218	0.466641	5.78011e-13	4.54759e-12	ENSG00000127540.12	UQCR11	10975
ENSG00000268516	43.2776	-2.2508	0.32466	5.82522e-13	4.58154e-12	ENSG00000268516.2	ZNF8-DT	105372482
ENSG00000168564	392.198	-2.19545	0.316341	5.92746e-13	4.6604e-12	ENSG00000168564.6	CDKN2AIP	55602
ENSG00000136813	1523.91	1.24739	0.176092	5.99953e-13	4.71549e-12	ENSG00000136813.14	ECPAS	23392
ENSG00000014123	431.491	-2.56509	0.373588	6.05448e-13	4.75709e-12	ENSG00000014123.10	UFL1	23376
ENSG00000125249	334.552	-2.97649	0.439647	6.06245e-13	4.76176e-12	ENSG00000125249.7	RAP2A	5911
ENSG00000211751	10426.4	-1.72983	0.246741	6.07458e-13	4.76811e-12	ENSG00000211751.9	TRBC1	28639
ENSG00000255198	109.511	-2.08241	0.299371	6.07342e-13	4.76811e-12	ENSG00000255198.4	SNHG9	735301
ENSG00000137070	1185.38	-1.77758	0.253814	6.08237e-13	4.77264e-12	ENSG00000137070.17	IL11RA	3590
ENSG00000134897	169.502	-1.66705	0.237576	6.20713e-13	4.8689e-12	ENSG00000134897.14	BIVM	54841
ENSG00000136830	1389.45	1.85162	0.264925	6.21641e-13	4.87456e-12	ENSG00000136830.12	NIBAN2	64855
ENSG00000184986	15.1998	-3.77299	0.576812	6.2578e-13	4.90538e-12	ENSG00000184986.11	TMEM121	80757
ENSG00000169057	2900.59	1.25348	0.177147	6.30625e-13	4.94172e-12	ENSG00000169057.22	MECP2	4204
ENSG00000161395	694.949	-1.33168	0.188518	6.31452e-13	4.94491e-12	ENSG00000161395.14	PGAP3	93210
ENSG00000234332	10.5472	-3.79727	0.581257	6.31431e-13	4.94491e-12	ENSG00000234332.1	NA	NA
ENSG00000148950	68.6745	-3.42269	0.515405	6.35193e-13	4.97254e-12	ENSG00000148950.11	IMMP1L	196294
ENSG00000146955	13.3862	3.24144	0.484395	6.38395e-13	4.99595e-12	ENSG00000146955.10	RAB19	401409
ENSG00000213523	1646.87	1.46611	0.208193	6.40114e-13	5.00774e-12	ENSG00000213523.10	SRA1	10011
ENSG00000266088	68.0634	-2.65113	0.387633	6.41476e-13	5.01672e-12	ENSG00000266088.5	NA	NA
ENSG00000145555	59.3872	2.62325	0.383253	6.44417e-13	5.03805e-12	ENSG00000145555.15	MYO10	4651
ENSG00000130684	960.437	-1.35942	0.192653	6.47204e-13	5.05816e-12	ENSG00000130684.14	ZNF337	26152
ENSG00000093183	736.833	-0.997174	0.140237	6.49979e-13	5.07816e-12	ENSG00000093183.14	SEC22C	9117
ENSG00000230724	7820.19	2.66564	0.390081	6.5266e-13	5.09742e-12	ENSG00000230724.9	NA	NA
ENSG00000128159	2509.21	-1.16286	0.164133	6.5335e-13	5.10111e-12	ENSG00000128159.12	TUBGCP6	85378
ENSG00000003509	299.806	-1.44343	0.204974	6.55685e-13	5.11765e-12	ENSG00000003509.16	NDUFAF7	55471
ENSG00000137806	354.5	1.29818	0.183792	6.5767e-13	5.13144e-12	ENSG00000137806.9	NDUFAF1	51103
ENSG00000054116	1530.09	0.610013	0.0852252	6.63143e-13	5.17243e-12	ENSG00000054116.12	TRAPPC3	27095
ENSG00000161547	3293.17	-0.917389	0.128859	6.64037e-13	5.17768e-12	ENSG00000161547.16	SRSF2	6427
ENSG00000215039	267.766	1.26115	0.178443	6.64418e-13	5.17894e-12	ENSG00000215039.6	CD27-AS1	678655
ENSG00000164924	23434.9	0.844959	0.118541	6.71017e-13	5.22865e-12	ENSG00000164924.18	YWHAZ	7534
ENSG00000149716	579.593	-0.932139	0.131019	6.7702e-13	5.27368e-12	ENSG00000149716.12	LTO1	220064
ENSG00000173327	6130.01	1.7658	0.252773	6.98756e-13	5.44119e-12	ENSG00000173327.8	MAP3K11	4296
ENSG00000171786	34.7002	2.34007	0.339658	7.03449e-13	5.47592e-12	ENSG00000171786.6	NHLH1	4807
ENSG00000108774	7780.79	1.28631	0.182315	7.05108e-13	5.48702e-12	ENSG00000108774.14	RAB5C	5878
ENSG00000107331	2476.78	1.65888	0.236986	7.0699e-13	5.49985e-12	ENSG00000107331.17	ABCA2	20
ENSG00000100744	206.331	-3.55585	0.539954	7.09452e-13	5.51718e-12	ENSG00000100744.15	GSKIP	51527
ENSG00000187605	1454.15	1.29423	0.183491	7.09739e-13	5.51759e-12	ENSG00000187605.15	TET3	200424
ENSG00000240225	145.357	-1.87212	0.268736	7.15171e-13	5.55798e-12	ENSG00000240225.10	ZNF542P	147947
ENSG00000198042	311.279	-1.52934	0.217947	7.16422e-13	5.56587e-12	ENSG00000198042.11	MAK16	84549
ENSG00000221923	123.27	-1.70311	0.243635	7.21906e-13	5.60662e-12	ENSG00000221923.9	ZNF880	400713
ENSG00000227398	43.0795	1.49816	0.21347	7.34546e-13	5.70291e-12	ENSG00000227398.3	NA	NA
ENSG00000101190	163.286	-1.85253	0.26597	7.36689e-13	5.71766e-12	ENSG00000101190.12	TCFL5	10732
ENSG00000204219	230.464	-2.01315	0.290114	7.4109e-13	5.74992e-12	ENSG00000204219.10	TCEA3	6920
ENSG00000259319	28.789	2.60587	0.381651	7.43282e-13	5.76346e-12	ENSG00000259319.1	NA	NA
ENSG00000272498	16.3658	-2.93891	0.435395	7.43325e-13	5.76346e-12	ENSG00000272498.1	NA	NA
ENSG00000156017	161.551	-2.48817	0.363114	7.44658e-13	5.77189e-12	ENSG00000156017.13	CARNMT1	138199
ENSG00000186298	2790.56	-1.43326	0.20407	7.57795e-13	5.87179e-12	ENSG00000186298.11	PPP1CC	5501
ENSG00000066654	838.247	-1.82021	0.261315	7.60805e-13	5.89318e-12	ENSG00000066654.14	THUMPD1	55623
ENSG00000139620	557.96	-1.48552	0.211774	7.63121e-13	5.90917e-12	ENSG00000139620.12	KANSL2	54934
ENSG00000138111	371.519	1.47943	0.210968	7.79399e-13	6.03323e-12	ENSG00000138111.14	MFSD13A	79847
ENSG00000164919	414.565	-3.88652	0.600164	7.81345e-13	6.04631e-12	ENSG00000164919.11	COX6C	1345
ENSG00000168175	2001.81	1.03377	0.146071	7.95598e-13	6.15457e-12	ENSG00000168175.15	MAPK1IP1L	93487
ENSG00000205583	163.928	-1.81115	0.260202	7.95882e-13	6.15475e-12	ENSG00000205583.13	NA	NA
ENSG00000141698	222.422	-2.03867	0.294403	7.96426e-13	6.15693e-12	ENSG00000141698.16	NT5C3B	115024
ENSG00000136153	203.757	-1.94904	0.280914	8.02031e-13	6.19823e-12	ENSG00000136153.20	LMO7	4008
ENSG00000236104	604.692	-0.935876	0.132039	8.17748e-13	6.31762e-12	ENSG00000236104.3	ZBTB22	9278
ENSG00000137955	513.207	-1.51712	0.216765	8.26078e-13	6.37988e-12	ENSG00000137955.16	RABGGTB	5876
ENSG00000167565	919.662	1.32048	0.187885	8.26415e-13	6.38039e-12	ENSG00000167565.13	SERTAD3	29946
ENSG00000070404	223.048	2.26663	0.329455	8.27553e-13	6.38708e-12	ENSG00000070404.10	FSTL3	10272
ENSG00000121058	314.086	-1.28188	0.182264	8.31813e-13	6.41785e-12	ENSG00000121058.5	COIL	8161
ENSG00000277224	22.2541	3.79629	0.584837	8.34438e-13	6.436e-12	ENSG00000277224.2	H2BC7	8343
ENSG00000182545	69.3438	2.11475	0.306262	8.3691e-13	6.45295e-12	ENSG00000182545.6	RNASE10	338879
ENSG00000270210	89.8736	2.69756	0.39735	8.46097e-13	6.52165e-12	ENSG00000270210.1	NA	NA
ENSG00000226849	21.5559	-2.63023	0.386627	8.51212e-13	6.55893e-12	ENSG00000226849.1	NA	NA
ENSG00000173852	232.242	-1.99684	0.288519	8.58165e-13	6.61034e-12	ENSG00000173852.14	DPY19L1	23333
ENSG00000006576	397.237	-2.88551	0.427972	8.58484e-13	6.61063e-12	ENSG00000006576.16	PHTF2	57157
ENSG00000144199	182.023	-1.49946	0.214366	8.65932e-13	6.66581e-12	ENSG00000144199.11	FAHD2B	151313
ENSG00000019169	664.864	3.56234	0.543757	8.79997e-13	6.77186e-12	ENSG00000019169.10	MARCO	8685
ENSG00000123610	761.32	4.16531	0.652263	8.80665e-13	6.77479e-12	ENSG00000123610.5	TNFAIP6	7130
ENSG00000117643	675.136	-1.63919	0.235125	8.82848e-13	6.78936e-12	ENSG00000117643.14	MAN1C1	57134
ENSG00000226822	43.0323	3.17595	0.476753	8.8565e-13	6.80868e-12	ENSG00000226822.2	NA	NA
ENSG00000114062	769.475	-1.61119	0.230992	8.86458e-13	6.81268e-12	ENSG00000114062.19	UBE3A	7337
ENSG00000102096	6361.08	1.17466	0.166842	8.87175e-13	6.81596e-12	ENSG00000102096.9	PIM2	11040
ENSG00000129128	2712.07	-1.12747	0.159987	8.90369e-13	6.83827e-12	ENSG00000129128.13	SPCS3	60559
ENSG00000121644	451.919	-1.64275	0.235699	8.91504e-13	6.84475e-12	ENSG00000121644.19	DESI2	51029
ENSG00000123349	2907.12	-3.42575	0.519999	9.00513e-13	6.91166e-12	ENSG00000123349.14	PFDN5	5204
ENSG00000167920	91.458	-1.65209	0.237152	9.03711e-13	6.93368e-12	ENSG00000167920.8	KRT10-AS1	147184
ENSG00000230438	168.484	2.2124	0.321706	9.03971e-13	6.93368e-12	ENSG00000230438.6	NA	NA
ENSG00000162980	300.142	-2.62409	0.386172	9.07291e-13	6.95688e-12	ENSG00000162980.17	ARL5A	26225
ENSG00000159871	28.482	1.92156	0.277509	9.11964e-13	6.99044e-12	ENSG00000159871.15	LYPD5	284348
ENSG00000160917	640.523	-0.722003	0.101677	9.15388e-13	7.0144e-12	ENSG00000160917.15	CPSF4	10898
ENSG00000069493	3427.82	-1.60681	0.230516	9.20195e-13	7.04894e-12	ENSG00000069493.15	CLEC2D	29121
ENSG00000236345	107.928	2.49181	0.365386	9.29381e-13	7.11699e-12	ENSG00000236345.1	SCAT8	112935969
ENSG00000184924	212.1	-2.23208	0.324971	9.36013e-13	7.16545e-12	ENSG00000184924.5	PTRHD1	391356
ENSG00000162745	44.2441	3.33928	0.505519	9.46535e-13	7.24364e-12	ENSG00000162745.10	OLFML2B	25903
ENSG00000122223	1246.69	-1.54121	0.220935	9.49066e-13	7.26065e-12	ENSG00000122223.13	CD244	51744
ENSG00000115318	323.609	1.96853	0.284929	9.64998e-13	7.38013e-12	ENSG00000115318.12	LOXL3	84695
ENSG00000247746	27.1478	-2.19589	0.319668	9.74305e-13	7.44889e-12	ENSG00000247746.4	USP51	158880
ENSG00000049167	71.4436	-2.4972	0.366663	9.82055e-13	7.50571e-12	ENSG00000049167.14	ERCC8	1161
ENSG00000245532	16102.3	1.61128	0.231501	9.85984e-13	7.53329e-12	ENSG00000245532.8	NEAT1	283131
ENSG00000143499	410.313	-1.99894	0.28976	1.00206e-12	7.65133e-12	ENSG00000143499.14	SMYD2	56950
ENSG00000167113	1018.26	-1.06666	0.151511	1.00208e-12	7.65133e-12	ENSG00000167113.11	COQ4	51117
ENSG00000077097	2979.48	-1.68199	0.242108	1.0028e-12	7.65434e-12	ENSG00000077097.15	TOP2B	7155
ENSG00000153107	906.791	-1.13898	0.162074	1.01301e-12	7.72977e-12	ENSG00000153107.13	ANAPC1	64682
ENSG00000117322	165.524	-3.00481	0.449442	1.0276e-12	7.8385e-12	ENSG00000117322.17	CR2	1380
ENSG00000117020	518.937	-1.29293	0.184674	1.03281e-12	7.87572e-12	ENSG00000117020.17	AKT3	10000
ENSG00000273802	91.6783	2.67751	0.395826	1.03343e-12	7.87792e-12	ENSG00000273802.2	H2BC8	8339
ENSG00000138750	490.012	-1.67102	0.240686	1.04742e-12	7.98193e-12	ENSG00000138750.15	NUP54	53371
ENSG00000177191	1359.74	2.38302	0.349231	1.05127e-12	8.00872e-12	ENSG00000177191.2	B3GNT8	374907
ENSG00000229331	15.7268	3.12321	0.469634	1.05423e-12	8.02862e-12	ENSG00000229331.1	NA	NA
ENSG00000114391	6015.02	-2.90031	0.432492	1.07222e-12	8.16301e-12	ENSG00000114391.13	RPL24	6152
ENSG00000100906	4733.68	1.70072	0.245269	1.07929e-12	8.21415e-12	ENSG00000100906.10	NFKBIA	4792
ENSG00000254859	28.0783	5.4557	0.872137	1.08169e-12	8.22983e-12	ENSG00000254859.1	NA	NA
ENSG00000251022	506.419	-2.05858	0.299341	1.08818e-12	8.2765e-12	ENSG00000251022.6	THAP9-AS1	100499177
ENSG00000163867	587.088	-1.3762	0.197147	1.09303e-12	8.3107e-12	ENSG00000163867.17	ZMYM6	9204
ENSG00000177105	17245.9	2.10493	0.306507	1.10171e-12	8.374e-12	ENSG00000177105.10	RHOG	391
ENSG00000235304	8.49247	-4.94074	0.791437	1.10289e-12	8.38029e-12	ENSG00000235304.1	LINC01281	286442
ENSG00000180185	211.607	-1.41934	0.203628	1.12303e-12	8.53051e-12	ENSG00000180185.11	FAHD1	81889
ENSG00000224877	155.671	-2.23764	0.327106	1.1286e-12	8.5701e-12	ENSG00000224877.4	NDUFAF8	284184
ENSG00000229677	9.87343	3.77665	0.585502	1.13492e-12	8.61529e-12	ENSG00000229677.1	RPL17P28	100270940
ENSG00000274641	22.5293	4.57432	0.729594	1.14035e-12	8.65374e-12	ENSG00000274641.1	H2BC17	8348
ENSG00000164096	3282.73	1.4349	0.20602	1.1482e-12	8.71052e-12	ENSG00000164096.13	C4orf3	401152
ENSG00000168778	121.138	-1.43853	0.206632	1.16838e-12	8.85785e-12	ENSG00000168778.12	TCTN2	79867
ENSG00000260948	43.8179	-1.79214	0.259388	1.1683e-12	8.85785e-12	ENSG00000260948.1	NA	NA
ENSG00000279267	69.4914	-2.21718	0.324192	1.17103e-12	8.87509e-12	ENSG00000279267.1	NA	NA
ENSG00000139116	129.324	-2.78924	0.41513	1.18116e-12	8.94902e-12	ENSG00000139116.18	KIF21A	55605
ENSG00000128791	92.5212	-2.02648	0.294976	1.18645e-12	8.98618e-12	ENSG00000128791.12	TWSG1	57045
ENSG00000253595	3.3084	6.24832	0.98763	1.19348e-12	9.03653e-12	ENSG00000253595.5	LINC01300	731779
ENSG00000101126	1819.05	-1.08082	0.154174	1.22082e-12	9.24056e-12	ENSG00000101126.17	ADNP	23394
ENSG00000240344	240.251	-2.01978	0.294158	1.22678e-12	9.28265e-12	ENSG00000240344.9	PPIL3	53938
ENSG00000111452	69.0968	-2.48525	0.366524	1.22887e-12	9.29553e-12	ENSG00000111452.13	ADGRD1	283383
ENSG00000177106	159.117	-1.85417	0.269023	1.23047e-12	9.30463e-12	ENSG00000177106.16	EPS8L2	64787
ENSG00000184166	31.877	2.07929	0.303317	1.23746e-12	9.35448e-12	ENSG00000184166.2	OR1D2	4991
ENSG00000180720	3.73435	4.24569	0.67228	1.24035e-12	9.37334e-12	ENSG00000180720.7	CHRM4	1132
ENSG00000159339	6088.63	2.87118	0.429224	1.26297e-12	9.54116e-12	ENSG00000159339.13	PADI4	23569
ENSG00000272196	1218.69	3.41571	0.522265	1.26364e-12	9.54316e-12	ENSG00000272196.2	H2AC19	723790
ENSG00000076043	406.088	-1.51217	0.217926	1.27122e-12	9.59734e-12	ENSG00000076043.10	REXO2	25996
ENSG00000103569	23374.1	2.27498	0.333775	1.27861e-12	9.65008e-12	ENSG00000103569.9	AQP9	366
ENSG00000126804	739.341	-2.22288	0.325727	1.28811e-12	9.71552e-12	ENSG00000126804.13	ZBTB1	22890
ENSG00000198648	707.075	-1.27321	0.182586	1.288e-12	9.71552e-12	ENSG00000198648.11	STK39	27347
ENSG00000169598	358.113	-1.18317	0.169344	1.29083e-12	9.7329e-12	ENSG00000169598.15	DFFB	1677
ENSG00000104442	325.899	-2.09552	0.306089	1.29297e-12	9.74592e-12	ENSG00000104442.10	ARMC1	55156
ENSG00000115268	14039.3	-1.64298	0.23753	1.29425e-12	9.75245e-12	ENSG00000115268.9	RPS15	6209
ENSG00000167004	8008.57	1.44366	0.207823	1.2948e-12	9.75345e-12	ENSG00000167004.13	PDIA3	2923
ENSG00000141560	701.992	-1.05055	0.149956	1.30474e-12	9.82205e-12	ENSG00000141560.15	FN3KRP	79672
ENSG00000250122	9.208	3.47529	0.533199	1.30465e-12	9.82205e-12	ENSG00000250122.1	NA	NA
ENSG00000196605	69.8851	-1.76511	0.255978	1.32236e-12	9.9515e-12	ENSG00000196605.7	ZNF846	162993
ENSG00000058600	722.427	-1.16414	0.166649	1.32952e-12	1.00022e-11	ENSG00000058600.16	POLR3E	55718
ENSG00000064651	114.942	-1.59276	0.230206	1.34569e-12	1.01206e-11	ENSG00000064651.14	SLC12A2	6558
ENSG00000174292	104.38	-2.46316	0.363748	1.34861e-12	1.01394e-11	ENSG00000174292.12	TNK1	8711
ENSG00000008282	1142.86	-1.07535	0.153684	1.3499e-12	1.01458e-11	ENSG00000008282.8	SYPL1	6856
ENSG00000185896	6883.16	1.66443	0.240972	1.35572e-12	1.01863e-11	ENSG00000185896.11	LAMP1	3916
ENSG00000137076	26708.6	2.34172	0.344642	1.35767e-12	1.01977e-11	ENSG00000137076.21	TLN1	7094
ENSG00000266904	74.4673	-1.70858	0.247638	1.36569e-12	1.02546e-11	ENSG00000266904.5	NA	NA
ENSG00000089063	1695.68	-1.04053	0.148636	1.36887e-12	1.02753e-11	ENSG00000089063.15	TMEM230	29058
ENSG00000144290	68.2678	-4.55912	0.730249	1.37184e-12	1.02942e-11	ENSG00000144290.17	SLC4A10	57282
ENSG00000244560	121.636	-1.9274	0.280767	1.37605e-12	1.03226e-11	ENSG00000244560.7	LOC155060	155060
ENSG00000132661	258.714	-1.18057	0.169209	1.38747e-12	1.04049e-11	ENSG00000132661.4	NXT1	29107
ENSG00000263244	1242.12	-2.2182	0.325538	1.3926e-12	1.04401e-11	ENSG00000263244.2	NA	NA
ENSG00000220370	11.5702	-3.56012	0.549188	1.39543e-12	1.0458e-11	ENSG00000220370.1	NA	NA
ENSG00000263731	86.737	-1.41922	0.204511	1.39651e-12	1.04627e-11	ENSG00000263731.1	NA	NA
ENSG00000272323	6.90019	-4.1263	0.652544	1.40775e-12	1.05435e-11	ENSG00000272323.1	TTC23L-AS1	101929704
ENSG00000270820	71.2818	1.44125	0.207858	1.42075e-12	1.06376e-11	ENSG00000270820.5	NA	NA
ENSG00000154473	1860.73	-0.946676	0.13507	1.42745e-12	1.06843e-11	ENSG00000154473.18	BUB3	9184
ENSG00000205339	1045.69	-1.33958	0.19279	1.42881e-12	1.06911e-11	ENSG00000205339.10	IPO7	10527
ENSG00000007237	3991.31	2.10631	0.308446	1.44005e-12	1.07718e-11	ENSG00000007237.18	GAS7	8522
ENSG00000267121	2106.22	1.1539	0.165461	1.4613e-12	1.09272e-11	ENSG00000267121.5	FMNL1-DT	339192
ENSG00000040199	181.363	-1.11671	0.159998	1.46256e-12	1.09332e-11	ENSG00000040199.18	PHLPP2	23035
ENSG00000226067	552.398	1.29262	0.186027	1.50194e-12	1.1224e-11	ENSG00000226067.6	NA	NA
ENSG00000187049	388.143	-1.35246	0.194905	1.50502e-12	1.12435e-11	ENSG00000187049.9	TMEM216	51259
ENSG00000146963	1867.55	-0.816809	0.116367	1.51054e-12	1.12811e-11	ENSG00000146963.18	LUC7L2	51631
ENSG00000112394	109.039	-2.37925	0.351357	1.51369e-12	1.1301e-11	ENSG00000112394.17	SLC16A10	117247
ENSG00000163904	876.509	1.18448	0.170102	1.52253e-12	1.13635e-11	ENSG00000163904.13	SENP2	59343
ENSG00000126261	1162.38	-1.83288	0.267042	1.53848e-12	1.14789e-11	ENSG00000126261.13	UBA2	10054
ENSG00000170448	216.556	-3.03017	0.457878	1.55276e-12	1.15818e-11	ENSG00000170448.12	NFXL1	152518
ENSG00000211450	818.965	-2.06215	0.302136	1.55509e-12	1.15955e-11	ENSG00000211450.10	SELENOH	280636
ENSG00000205078	22.4361	-3.38129	0.518744	1.56314e-12	1.16518e-11	ENSG00000205078.5	SYCE1L	100130958
ENSG00000167842	394.167	-1.88915	0.275705	1.5688e-12	1.16903e-11	ENSG00000167842.15	MIS12	79003
ENSG00000128699	1422.26	-1.58697	0.230081	1.57452e-12	1.17255e-11	ENSG00000128699.14	ORMDL1	94101
ENSG00000153044	78.3575	-1.68717	0.245139	1.57426e-12	1.17255e-11	ENSG00000153044.10	CENPH	64946
ENSG00000144824	93.0626	-2.55334	0.37951	1.59876e-12	1.19022e-11	ENSG00000144824.20	PHLDB2	90102
ENSG00000172780	2927.12	2.01955	0.295773	1.60226e-12	1.19245e-11	ENSG00000172780.16	RAB43	339122
ENSG00000211725	47.2847	-2.85696	0.429198	1.6145e-12	1.20118e-11	ENSG00000211725.3	TRBV5-5	28610
ENSG00000225151	310.362	-1.86828	0.272749	1.63025e-12	1.21251e-11	ENSG00000225151.10	GOLGA2P7	388152
ENSG00000174721	49.6059	-1.6257	0.236073	1.63322e-12	1.21434e-11	ENSG00000174721.9	FGFBP3	143282
ENSG00000130935	866.976	-1.51112	0.218902	1.6379e-12	1.21744e-11	ENSG00000130935.10	NOL11	25926
ENSG00000096996	1644.14	1.10441	0.158567	1.64433e-12	1.22183e-11	ENSG00000096996.15	IL12RB1	3594
ENSG00000147202	455.043	1.38488	0.200086	1.64717e-12	1.22355e-11	ENSG00000147202.18	DIAPH2	1730
ENSG00000077348	355.136	-1.26676	0.182552	1.65074e-12	1.22582e-11	ENSG00000077348.9	EXOSC5	56915
ENSG00000166123	110.596	1.89299	0.276601	1.6553e-12	1.22881e-11	ENSG00000166123.14	GPT2	84706
ENSG00000198298	59.3739	-2.06901	0.303662	1.673e-12	1.24157e-11	ENSG00000198298.13	ZNF485	220992
ENSG00000129255	1353.65	1.10382	0.158548	1.67929e-12	1.24584e-11	ENSG00000129255.16	MPDU1	9526
ENSG00000278962	13.8147	-3.27823	0.501471	1.68089e-12	1.24664e-11	ENSG00000278962.1	NA	NA
ENSG00000083168	2782.82	1.48365	0.214938	1.69156e-12	1.25415e-11	ENSG00000083168.11	KAT6A	7994
ENSG00000246731	89.3679	1.9796	0.289991	1.69568e-12	1.25681e-11	ENSG00000246731.2	MGC16275	85001
ENSG00000176401	54.6153	-1.82472	0.266366	1.70174e-12	1.26091e-11	ENSG00000176401.5	EID2B	126272
ENSG00000116329	62.2338	1.31927	0.190511	1.72462e-12	1.27745e-11	ENSG00000116329.11	OPRD1	4985
ENSG00000247315	848.176	-0.963923	0.138105	1.72536e-12	1.2776e-11	ENSG00000247315.3	ZCCHC3	85364
ENSG00000042088	578.903	-1.02112	0.146507	1.74028e-12	1.28824e-11	ENSG00000042088.13	TDP1	55775
ENSG00000179965	28.8305	-2.67559	0.400042	1.74346e-12	1.29019e-11	ENSG00000179965.11	ZNF771	51333
ENSG00000136573	869.492	-2.38188	0.35293	1.76347e-12	1.30459e-11	ENSG00000136573.14	BLK	640
ENSG00000281103	638.776	-2.04962	0.301263	1.83558e-12	1.35751e-11	ENSG00000281103.1	TRG-AS1	100506776
ENSG00000167780	20.4848	-3.19213	0.48757	1.85369e-12	1.37047e-11	ENSG00000167780.12	SOAT2	8435
ENSG00000072135	7730.79	1.26807	0.183183	1.85593e-12	1.3717e-11	ENSG00000072135.13	PTPN18	26469
ENSG00000255302	1321.68	-2.04595	0.30083	1.87429e-12	1.38483e-11	ENSG00000255302.4	EID1	23741
ENSG00000163376	93.9648	-3.38436	0.521584	1.88989e-12	1.39592e-11	ENSG00000163376.11	KBTBD8	84541
ENSG00000171368	67.3661	-2.89727	0.437478	1.89531e-12	1.39949e-11	ENSG00000171368.12	TPPP	11076
ENSG00000113552	877.655	1.06629	0.15343	1.91103e-12	1.41065e-11	ENSG00000113552.16	GNPDA1	10007
ENSG00000258301	264.842	-1.24546	0.179942	1.91555e-12	1.41355e-11	ENSG00000258301.3	VASH1-AS1	100506603
ENSG00000100393	2947.41	1.66567	0.242932	1.9312e-12	1.4242e-11	ENSG00000100393.13	EP300	2033
ENSG00000178773	20.4583	-4.11413	0.655366	1.93061e-12	1.4242e-11	ENSG00000178773.15	CPNE7	27132
ENSG00000170417	55.6215	2.34226	0.347376	1.93959e-12	1.42994e-11	ENSG00000170417.16	TMEM182	130827
ENSG00000275898	35.3195	2.21128	0.326816	1.95472e-12	1.44064e-11	ENSG00000275898.1	NA	NA
ENSG00000116754	2635.21	-1.87404	0.274709	1.96763e-12	1.4497e-11	ENSG00000116754.13	SRSF11	9295
ENSG00000145337	674.67	-2.06906	0.304724	1.96984e-12	1.45087e-11	ENSG00000145337.5	PYURF	100996939
ENSG00000203797	34.3699	3.18257	0.486607	1.97278e-12	1.45259e-11	ENSG00000203797.10	DDO	8528
ENSG00000164951	369.354	-2.3221	0.34435	1.98246e-12	1.45926e-11	ENSG00000164951.16	PDP1	54704
ENSG00000093144	689.231	-1.95626	0.287422	2.00285e-12	1.47381e-11	ENSG00000093144.19	ECHDC1	55862
ENSG00000149150	317.527	-1.23983	0.179287	2.01272e-12	1.48061e-11	ENSG00000149150.9	SLC43A1	8501
ENSG00000023892	7759.36	1.0884	0.156879	2.0279e-12	1.49131e-11	ENSG00000023892.11	DEF6	50619
ENSG00000198887	627.555	-1.4114	0.204938	2.04053e-12	1.50013e-11	ENSG00000198887.9	SMC5	23137
ENSG00000151287	52.9828	-2.79734	0.421519	2.04178e-12	1.50058e-11	ENSG00000151287.17	TEX30	93081
ENSG00000231365	113.592	-1.50097	0.218462	2.08064e-12	1.52866e-11	ENSG00000231365.5	WARS2-AS1	101929147
ENSG00000204604	326.625	-2.04854	0.301918	2.0861e-12	1.53219e-11	ENSG00000204604.11	ZNF468	90333
ENSG00000278195	338.656	2.32313	0.345135	2.15457e-12	1.58199e-11	ENSG00000278195.2	SSTR3	6753
ENSG00000173674	664.96	-2.28177	0.338623	2.16253e-12	1.58734e-11	ENSG00000173674.11	EIF1AX	1964
ENSG00000119318	2783.6	1.17422	0.169831	2.18287e-12	1.60127e-11	ENSG00000119318.13	RAD23B	5887
ENSG00000188897	2119.82	2.65788	0.399133	2.18283e-12	1.60127e-11	ENSG00000188897.9	LOC400499	400499
ENSG00000101331	4.74656	4.18078	0.669729	2.18396e-12	1.60157e-11	ENSG00000101331.15	CCM2L	140706
ENSG00000102032	1061.27	1.86289	0.273625	2.19067e-12	1.60599e-11	ENSG00000102032.13	RENBP	5973
ENSG00000249274	21.5676	2.81815	0.425762	2.21617e-12	1.62418e-11	ENSG00000249274.1	PDLIM1P4	100419185
ENSG00000105726	2698.29	1.3053	0.189429	2.22758e-12	1.63203e-11	ENSG00000105726.17	ATP13A1	57130
ENSG00000272419	2025.06	1.02668	0.148074	2.23609e-12	1.63776e-11	ENSG00000272419.6	NA	NA
ENSG00000163462	194.426	-1.60284	0.234166	2.23772e-12	1.63844e-11	ENSG00000163462.18	TRIM46	80128
ENSG00000196459	587.438	-0.825817	0.118604	2.23875e-12	1.63868e-11	ENSG00000196459.14	TRAPPC2	6399
ENSG00000151651	13540.8	1.82553	0.268092	2.26283e-12	1.6558e-11	ENSG00000151651.16	ADAM8	101
ENSG00000279117	674.806	-3.35682	0.518882	2.26377e-12	1.65597e-11	ENSG00000279117.1	NA	NA
ENSG00000169217	3590.98	1.08941	0.157391	2.2706e-12	1.66045e-11	ENSG00000169217.9	CD2BP2	10421
ENSG00000135960	84.8438	-2.88952	0.438016	2.2837e-12	1.66952e-11	ENSG00000135960.10	EDAR	10913
ENSG00000158882	409.158	1.19244	0.172731	2.30509e-12	1.68463e-11	ENSG00000158882.15	TOMM40L	84134
ENSG00000237713	5.98281	3.85805	0.610662	2.3139e-12	1.69054e-11	ENSG00000237713.1	NA	NA
ENSG00000136897	224.888	-2.88933	0.4383	2.35798e-12	1.72221e-11	ENSG00000136897.8	MRPL50	54534
ENSG00000161791	1388.37	-1.4466	0.21087	2.37128e-12	1.73139e-11	ENSG00000161791.14	FMNL3	91010
ENSG00000090432	1032.13	1.11964	0.16204	2.39156e-12	1.74565e-11	ENSG00000090432.7	MUL1	79594
ENSG00000072954	175.243	1.71185	0.251058	2.39646e-12	1.74869e-11	ENSG00000072954.7	TMEM38A	79041
ENSG00000150779	131.847	-4.30106	0.693553	2.39726e-12	1.74873e-11	ENSG00000150779.11	TIMM8B	26521
ENSG00000186188	32.7498	2.12819	0.315261	2.40868e-12	1.75652e-11	ENSG00000186188.10	FFAR4	338557
ENSG00000100410	242.232	-3.16657	0.486125	2.42225e-12	1.76586e-11	ENSG00000100410.8	PHF5A	84844
ENSG00000211747	595.772	-1.96649	0.290179	2.42653e-12	1.76844e-11	ENSG00000211747.3	TRBV20-1	28567
ENSG00000167815	2528.07	-1.79883	0.264424	2.43695e-12	1.77548e-11	ENSG00000167815.12	PRDX2	7001
ENSG00000184083	161.601	-1.42252	0.20737	2.43881e-12	1.77629e-11	ENSG00000184083.12	FAM120C	54954
ENSG00000119401	238.065	-1.22205	0.17735	2.44193e-12	1.77801e-11	ENSG00000119401.10	TRIM32	22954
ENSG00000224672	6.95674	3.41775	0.530758	2.44809e-12	1.78195e-11	ENSG00000224672.4	NA	NA
ENSG00000226648	11.0563	-3.0194	0.460949	2.48494e-12	1.80821e-11	ENSG00000226648.1	PLCG1-AS1	101927117
ENSG00000156976	4799.44	-1.78652	0.262687	2.5015e-12	1.81969e-11	ENSG00000156976.17	EIF4A2	1974
ENSG00000234290	175.881	2.4044	0.359281	2.51825e-12	1.83131e-11	ENSG00000234290.2	NA	NA
ENSG00000198934	105.24	-1.70687	0.250673	2.57154e-12	1.86949e-11	ENSG00000198934.4	MAGEE1	57692
ENSG00000198937	199.907	-2.39225	0.357603	2.60534e-12	1.89348e-11	ENSG00000198937.9	CCDC167	154467
ENSG00000238142	66.3489	-3.3912	0.526908	2.63472e-12	1.91424e-11	ENSG00000238142.1	LOC105376805	105376805
ENSG00000129187	1043.47	-0.763603	0.109914	2.65074e-12	1.92528e-11	ENSG00000129187.14	DCTD	1635
ENSG00000145439	377.055	-1.38347	0.201855	2.65279e-12	1.92618e-11	ENSG00000145439.12	CBR4	84869
ENSG00000270120	27.9441	3.14472	0.483344	2.65438e-12	1.92674e-11	ENSG00000270120.1	NA	NA
ENSG00000267745	110.019	2.30923	0.344503	2.65668e-12	1.92782e-11	ENSG00000267745.1	NA	NA
ENSG00000166925	7348.53	1.50614	0.220369	2.66146e-12	1.93068e-11	ENSG00000166925.9	TSC22D4	81628
ENSG00000253738	140.027	-3.59849	0.564714	2.66536e-12	1.93292e-11	ENSG00000253738.1	OTUD6B-AS1	100506365
ENSG00000224934	51.1854	-1.85836	0.274082	2.67022e-12	1.93585e-11	ENSG00000224934.4	NA	NA
ENSG00000077514	649.77	0.963635	0.139328	2.7037e-12	1.95952e-11	ENSG00000077514.8	POLD3	10714
ENSG00000151062	335.624	-1.61381	0.236784	2.71311e-12	1.96573e-11	ENSG00000151062.15	CACNA2D4	93589
ENSG00000281162	540.62	3.19098	0.491835	2.74754e-12	1.99007e-11	ENSG00000281162.2	NA	NA
ENSG00000121892	1719.54	-1.2403	0.180531	2.76023e-12	1.99864e-11	ENSG00000121892.15	PDS5A	23244
ENSG00000285258	333.691	2.56633	0.386222	2.76202e-12	1.99932e-11	ENSG00000285258.1	NA	NA
ENSG00000260329	9.43477	-3.41803	0.532752	2.85448e-12	2.06562e-11	ENSG00000260329.1	NA	NA
ENSG00000237343	32.3569	-3.45642	0.539799	2.87655e-12	2.08095e-11	ENSG00000237343.1	NA	NA
ENSG00000184307	101.632	-2.23759	0.333766	2.89323e-12	2.09237e-11	ENSG00000184307.15	ZDHHC23	254887
ENSG00000136710	1224.08	-0.761166	0.109755	2.89501e-12	2.09301e-11	ENSG00000136710.10	CCDC115	84317
ENSG00000174871	33.3292	2.11622	0.314721	2.92957e-12	2.11735e-11	ENSG00000174871.11	CNIH2	254263
ENSG00000183134	479.565	-3.50945	0.549748	2.943e-12	2.1264e-11	ENSG00000183134.5	PTGDR2	11251
ENSG00000250616	242.322	-2.92749	0.447081	2.96537e-12	2.14191e-11	ENSG00000250616.2	NA	NA
ENSG00000156110	366.53	-1.58975	0.233591	2.9793e-12	2.15131e-11	ENSG00000156110.13	ADK	132
ENSG00000204922	173.03	-1.53412	0.225209	3.02445e-12	2.18324e-11	ENSG00000204922.5	UQCC3	790955
ENSG00000244879	902.571	-1.51146	0.221775	3.02709e-12	2.18448e-11	ENSG00000244879.7	NA	NA
ENSG00000131037	62.1956	2.50606	0.377288	3.06464e-12	2.20954e-11	ENSG00000131037.15	EPS8L1	54869
ENSG00000164283	8.20009	-4.60421	0.753367	3.06456e-12	2.20954e-11	ENSG00000164283.13	ESM1	11082
ENSG00000178809	167.44	-2.1075	0.313658	3.06356e-12	2.20954e-11	ENSG00000178809.11	TRIM73	375593
ENSG00000178896	260.701	2.02988	0.301611	3.11177e-12	2.24283e-11	ENSG00000178896.9	EXOSC4	54512
ENSG00000168936	949.61	-0.864055	0.125032	3.11794e-12	2.2466e-11	ENSG00000168936.11	TMEM129	92305
ENSG00000188070	106.836	-1.64372	0.242047	3.11949e-12	2.24703e-11	ENSG00000188070.9	ZFTA	65998
ENSG00000196670	283.073	-2.07762	0.309188	3.16289e-12	2.27759e-11	ENSG00000196670.13	ZFP62	643836
ENSG00000068878	1459.29	-1.36846	0.200351	3.17577e-12	2.28617e-11	ENSG00000068878.15	PSME4	23198
ENSG00000171224	50.8377	-2.03083	0.301916	3.18698e-12	2.29353e-11	ENSG00000171224.9	FAM241B	219738
ENSG00000111674	1064.07	-1.45719	0.213843	3.22876e-12	2.32289e-11	ENSG00000111674.9	ENO2	2026
ENSG00000174059	58.0079	-3.12916	0.48292	3.25404e-12	2.34037e-11	ENSG00000174059.16	CD34	947
ENSG00000138758	524.247	-1.54486	0.227213	3.26777e-12	2.34952e-11	ENSG00000138758.11	SEPTIN11	55752
ENSG00000135632	614.895	-1.21151	0.176849	3.27191e-12	2.35178e-11	ENSG00000135632.12	SMYD5	10322
ENSG00000115216	4423.61	0.931283	0.135088	3.27487e-12	2.35318e-11	ENSG00000115216.14	NRBP1	29959
ENSG00000143303	518.13	0.973187	0.141303	3.28393e-12	2.35898e-11	ENSG00000143303.12	METTL25B	51093
ENSG00000131845	230.578	-1.66375	0.245441	3.32529e-12	2.38796e-11	ENSG00000131845.14	ZNF304	57343
ENSG00000272913	11.9006	-3.2193	0.499062	3.32758e-12	2.38887e-11	ENSG00000272913.1	NA	NA
ENSG00000125245	409.197	-1.8314	0.271216	3.32912e-12	2.38926e-11	ENSG00000125245.12	GPR18	2841
ENSG00000112964	35.2953	1.74258	0.257639	3.39239e-12	2.43392e-11	ENSG00000112964.14	GHR	2690
ENSG00000135945	483.685	-1.62689	0.239927	3.40567e-12	2.44238e-11	ENSG00000135945.10	REV1	51455
ENSG00000198931	2820.13	-1.25291	0.18322	3.40626e-12	2.44238e-11	ENSG00000198931.10	APRT	353
ENSG00000276289	52.3788	4.26922	0.693969	3.43247e-12	2.46043e-11	ENSG00000276289.4	KCNE1B	102723475
ENSG00000171943	445.773	2.08785	0.311378	3.44807e-12	2.47085e-11	ENSG00000171943.11	SRGAP2C	653464
ENSG00000156515	4947.12	1.51986	0.223673	3.45448e-12	2.47469e-11	ENSG00000156515.23	HK1	3098
ENSG00000231177	81.1431	-1.67469	0.247364	3.48468e-12	2.49557e-11	ENSG00000231177.4	LINC00852	84657
ENSG00000258768	62.7886	-1.69685	0.250805	3.51302e-12	2.5151e-11	ENSG00000258768.2	NA	NA
ENSG00000112624	1457.47	1.19315	0.174408	3.56422e-12	2.55098e-11	ENSG00000112624.12	BICRAL	23506
ENSG00000064763	819.347	2.24232	0.336086	3.58121e-12	2.56236e-11	ENSG00000064763.11	FAR2	55711
ENSG00000070190	1920.77	1.91803	0.28512	3.60568e-12	2.57909e-11	ENSG00000070190.13	DAPP1	27071
ENSG00000125970	7194.93	1.37734	0.202285	3.65121e-12	2.61086e-11	ENSG00000125970.12	RALY	22913
ENSG00000166736	8.02534	-4.26295	0.694105	3.69435e-12	2.64091e-11	ENSG00000166736.11	HTR3A	3359
ENSG00000166900	4461.42	1.75625	0.260252	3.7175e-12	2.65584e-11	ENSG00000166900.17	STX3	6809
ENSG00000186787	131.586	-1.27059	0.186222	3.7165e-12	2.65584e-11	ENSG00000186787.8	SPIN2B	474343
ENSG00000272638	21.8262	2.15822	0.323021	3.72699e-12	2.66181e-11	ENSG00000272638.1	NA	NA
ENSG00000160683	1051.6	-2.25733	0.338788	3.73213e-12	2.66468e-11	ENSG00000160683.4	CXCR5	643
ENSG00000230010	10.3982	2.75166	0.419659	3.74378e-12	2.67168e-11	ENSG00000230010.1	NA	NA
ENSG00000273221	92.3205	-1.80716	0.268153	3.74421e-12	2.67168e-11	ENSG00000273221.1	NA	NA
ENSG00000130164	494.409	1.68972	0.250076	3.76058e-12	2.68255e-11	ENSG00000130164.13	LDLR	3949
ENSG00000067992	2000.97	1.44046	0.212005	3.77151e-12	2.68948e-11	ENSG00000067992.14	PDK3	5165
ENSG00000131781	91.9301	-1.68638	0.249579	3.77258e-12	2.68948e-11	ENSG00000131781.13	FMO5	2330
ENSG00000118454	263.187	-2.15431	0.322554	3.80809e-12	2.71397e-11	ENSG00000118454.13	ANKRD13C	81573
ENSG00000141644	2314.13	0.636871	0.0921566	3.81745e-12	2.71982e-11	ENSG00000141644.17	MBD1	4152
ENSG00000185475	1807.48	1.0728	0.156694	3.92283e-12	2.79405e-11	ENSG00000185475.11	TMEM179B	374395
ENSG00000146904	315.797	-2.19904	0.329936	3.96023e-12	2.81984e-11	ENSG00000146904.9	EPHA1	2041
ENSG00000100445	1233.13	-1.02866	0.150141	3.97907e-12	2.83239e-11	ENSG00000100445.17	SDR39U1	56948
ENSG00000161298	154.917	-2.05334	0.306949	3.99708e-12	2.84436e-11	ENSG00000161298.18	ZNF382	84911
ENSG00000166986	4100.95	0.988581	0.144185	4.01158e-12	2.85381e-11	ENSG00000166986.15	MARS1	4141
ENSG00000258461	257.412	1.84494	0.27445	4.03776e-12	2.87156e-11	ENSG00000258461.5	NA	NA
ENSG00000270681	7.49156	-3.6706	0.583964	4.0524e-12	2.88111e-11	ENSG00000270681.1	NA	NA
ENSG00000266604	14.129	4.10429	0.665842	4.05463e-12	2.8818e-11	ENSG00000266604.1	NA	NA
ENSG00000281106	205.53	3.32182	0.519809	4.05582e-12	2.8818e-11	ENSG00000281106.4	TMEM272	283521
ENSG00000009307	8387.18	-0.672814	0.0975574	4.09934e-12	2.91184e-11	ENSG00000009307.16	CSDE1	7812
ENSG00000205929	116.347	1.73543	0.257604	4.11119e-12	2.91938e-11	ENSG00000205929.11	C21orf62	56245
ENSG00000173065	594.134	1.28114	0.188241	4.13974e-12	2.93877e-11	ENSG00000173065.13	FAM222B	55731
ENSG00000184903	52.7661	-2.03824	0.305055	4.29353e-12	3.04702e-11	ENSG00000184903.9	IMMP2L	83943
ENSG00000270882	251.592	2.97784	0.459665	4.31009e-12	3.05785e-11	ENSG00000270882.2	H4C14	8370
ENSG00000042980	515.341	-2.09206	0.313654	4.36134e-12	3.09328e-11	ENSG00000042980.12	ADAM28	10863
ENSG00000185267	13.167	-3.17196	0.493899	4.37888e-12	3.10478e-11	ENSG00000185267.10	CDNF	441549
ENSG00000136295	2561.55	1.75391	0.260859	4.41397e-12	3.12872e-11	ENSG00000136295.15	TTYH3	80727
ENSG00000146757	160.55	-3.23293	0.504899	4.42506e-12	3.13564e-11	ENSG00000146757.13	ZNF92	168374
ENSG00000174928	34.2391	-1.97872	0.295926	4.44447e-12	3.14845e-11	ENSG00000174928.16	C3orf33	285315
ENSG00000166822	673.729	-1.12548	0.165022	4.44649e-12	3.14893e-11	ENSG00000166822.13	TMEM170A	124491
ENSG00000274422	8.61335	-7.01142	1.13262	4.47837e-12	3.17055e-11	ENSG00000274422.1	NA	NA
ENSG00000100387	468.046	-2.7811	0.42646	4.52083e-12	3.19581e-11	ENSG00000100387.8	RBX1	9978
ENSG00000104915	3341.99	1.4484	0.214034	4.51706e-12	3.19581e-11	ENSG00000104915.15	STX10	8677
ENSG00000127946	2022.75	2.43968	0.36973	4.51848e-12	3.19581e-11	ENSG00000127946.17	HIP1	3092
ENSG00000137038	351.363	-2.70093	0.412936	4.51563e-12	3.19581e-11	ENSG00000137038.8	DMAC1	90871
ENSG00000165131	46.9373	3.34352	0.525108	4.52038e-12	3.19581e-11	ENSG00000165131.7	LLCFC1	135927
ENSG00000104218	154.596	-1.5934	0.236264	4.54261e-12	3.21024e-11	ENSG00000104218.14	CSPP1	79848
ENSG00000087111	2099.58	0.936205	0.136746	4.54845e-12	3.2134e-11	ENSG00000087111.21	PIGS	94005
ENSG00000157827	109.015	2.8544	0.43907	4.58389e-12	3.23666e-11	ENSG00000157827.20	FMNL2	114793
ENSG00000198417	166.437	1.90734	0.284944	4.58412e-12	3.23666e-11	ENSG00000198417.7	MT1F	4494
ENSG00000170855	146.909	-2.72331	0.416911	4.61842e-12	3.2599e-11	ENSG00000170855.4	TRIAP1	51499
ENSG00000178033	12.3987	3.26124	0.510544	4.63427e-12	3.27011e-11	ENSG00000178033.6	CALHM5	254228
ENSG00000032742	154.969	-1.58922	0.235747	4.65422e-12	3.28221e-11	ENSG00000032742.17	IFT88	8100
ENSG00000258511	18.848	-3.16173	0.492799	4.65392e-12	3.28221e-11	ENSG00000258511.1	NA	NA
ENSG00000153944	891.299	-1.14142	0.167607	4.6857e-12	3.30342e-11	ENSG00000153944.11	MSI2	124540
ENSG00000279693	24.7651	-3.81992	0.614511	4.76195e-12	3.35618e-11	ENSG00000279693.1	NA	NA
ENSG00000130703	3085.99	1.39364	0.205999	4.85247e-12	3.41793e-11	ENSG00000130703.16	OSBPL2	9885
ENSG00000149577	2553.26	1.96275	0.293986	4.85117e-12	3.41793e-11	ENSG00000149577.15	SIDT2	51092
ENSG00000183666	90.5764	-1.83756	0.274407	4.85656e-12	3.41978e-11	ENSG00000183666.17	GUSBP1	728411
ENSG00000055118	110.651	-2.65238	0.405604	4.91745e-12	3.46163e-11	ENSG00000055118.14	KCNH2	3757
ENSG00000081791	1689.05	-0.712416	0.103771	4.94166e-12	3.47763e-11	ENSG00000081791.9	DELE1	9812
ENSG00000230454	47.2944	2.51358	0.38266	4.97027e-12	3.49671e-11	ENSG00000230454.1	NA	NA
ENSG00000152689	401.031	1.24677	0.183774	4.9917e-12	3.51075e-11	ENSG00000152689.18	RASGRP3	25780
ENSG00000112763	2627.47	1.32272	0.195331	5.01096e-12	3.52324e-11	ENSG00000112763.17	BTN2A1	11120
ENSG00000156469	188.259	-1.92359	0.288106	5.05687e-12	3.55446e-11	ENSG00000156469.8	MTERF3	51001
ENSG00000281404	78.4907	2.02024	0.303321	5.06124e-12	3.55646e-11	ENSG00000281404.1	LINC01176	100506516
ENSG00000036549	340.65	-1.77528	0.264973	5.07571e-12	3.56557e-11	ENSG00000036549.13	ZZZ3	26009
ENSG00000102796	893.536	1.97952	0.296952	5.10153e-12	3.58264e-11	ENSG00000102796.11	DHRS12	79758
ENSG00000116685	3735.2	1.34056	0.198128	5.10805e-12	3.58614e-11	ENSG00000116685.16	KIAA2013	90231
ENSG00000164031	636.247	-2.65324	0.40616	5.13847e-12	3.60642e-11	ENSG00000164031.17	DNAJB14	79982
ENSG00000132359	3384.56	1.07106	0.157332	5.14904e-12	3.61277e-11	ENSG00000132359.15	RAP1GAP2	23108
ENSG00000170017	281.879	-2.30503	0.348925	5.15172e-12	3.61357e-11	ENSG00000170017.12	ALCAM	214
ENSG00000034693	162.933	-2.62905	0.402161	5.1644e-12	3.62139e-11	ENSG00000034693.15	PEX3	8504
ENSG00000174780	1420.48	-1.49252	0.221419	5.17279e-12	3.62619e-11	ENSG00000174780.16	SRP72	6731
ENSG00000227403	21.2645	-3.16857	0.495299	5.18537e-12	3.63393e-11	ENSG00000227403.1	LINC01806	100996579
ENSG00000261504	3.71573	4.43957	0.733638	5.2436e-12	3.67364e-11	ENSG00000261504.1	LINC01686	284648
ENSG00000286061	21.6782	-2.69326	0.413108	5.26384e-12	3.68673e-11	ENSG00000286061.1	RCAN3AS	100750325
ENSG00000166860	245.732	-1.14423	0.168456	5.28052e-12	3.6973e-11	ENSG00000166860.3	ZBTB39	9880
ENSG00000158006	762.483	-0.979176	0.14361	5.28275e-12	3.69777e-11	ENSG00000158006.14	PAFAH2	5051
ENSG00000187231	503.645	2.00554	0.301299	5.29223e-12	3.70221e-11	ENSG00000187231.14	SESTD1	91404
ENSG00000259755	10.5559	3.06635	0.477405	5.29177e-12	3.70221e-11	ENSG00000259755.1	NA	NA
ENSG00000107341	5276.88	1.50787	0.223948	5.36105e-12	3.74923e-11	ENSG00000107341.5	UBE2R2	54926
ENSG00000188290	146.738	4.75347	0.791488	5.36855e-12	3.75336e-11	ENSG00000188290.10	HES4	57801
ENSG00000145604	294.13	-1.16446	0.171586	5.38294e-12	3.7623e-11	ENSG00000145604.15	SKP2	6502
ENSG00000241360	290.347	-1.55532	0.231291	5.40986e-12	3.78e-11	ENSG00000241360.2	PDXP	57026
ENSG00000138439	598.732	-1.55816	0.231734	5.41552e-12	3.78283e-11	ENSG00000138439.12	FAM117B	150864
ENSG00000165879	2935.43	1.8419	0.275743	5.41751e-12	3.7831e-11	ENSG00000165879.8	FRAT1	10023
ENSG00000183784	110.007	1.62967	0.242781	5.43243e-12	3.79228e-11	ENSG00000183784.7	DOCK8-AS1	157983
ENSG00000223768	184.256	-1.97538	0.296714	5.43388e-12	3.79228e-11	ENSG00000223768.2	LINC00205	642852
ENSG00000060971	3694.17	1.04703	0.153906	5.4584e-12	3.80826e-11	ENSG00000060971.18	ACAA1	30
ENSG00000272301	10.5797	-3.75809	0.604901	5.46349e-12	3.81068e-11	ENSG00000272301.1	NA	NA
ENSG00000198393	449.076	-1.7373	0.259578	5.54692e-12	3.86773e-11	ENSG00000198393.8	ZNF26	7574
ENSG00000189369	205.154	-1.2206	0.180218	5.55712e-12	3.87369e-11	ENSG00000189369.8	GSPT2	23708
ENSG00000204311	23.1569	-2.85182	0.440663	5.58639e-12	3.89295e-11	ENSG00000204311.13	PJVK	494513
ENSG00000171827	123.574	-1.51113	0.224685	5.62816e-12	3.92089e-11	ENSG00000171827.10	ZNF570	148268
ENSG00000121417	652.179	-1.00059	0.14703	5.65073e-12	3.93545e-11	ENSG00000121417.14	ZNF211	10520
ENSG00000162407	28.6861	2.97732	0.462536	5.65851e-12	3.9397e-11	ENSG00000162407.9	PLPP3	8613
ENSG00000285747	5.64008	3.36081	0.53117	5.66528e-12	3.94325e-11	ENSG00000285747.1	NA	NA
ENSG00000117620	380.825	-2.07926	0.313447	5.66805e-12	3.94401e-11	ENSG00000117620.15	SLC35A3	23443
ENSG00000234389	119.399	4.03382	0.658264	5.71021e-12	3.97217e-11	ENSG00000234389.1	NA	NA
ENSG00000246375	10.913	5.42982	0.906829	5.74402e-12	3.99452e-11	ENSG00000246375.2	PPM1K-DT	105369192
ENSG00000203875	1145	-3.3914	0.536994	5.7553e-12	4.00117e-11	ENSG00000203875.11	SNHG5	387066
ENSG00000109133	1552.36	1.21574	0.179618	5.76001e-12	4.00228e-11	ENSG00000109133.13	TMEM33	55161
ENSG00000275418	7.36144	-4.37903	0.724107	5.76029e-12	4.00228e-11	ENSG00000275418.1	NA	NA
ENSG00000185361	659.899	-1.14143	0.168366	5.79648e-12	4.02624e-11	ENSG00000185361.9	TNFAIP8L1	126282
ENSG00000164038	176.921	-1.37568	0.204044	5.80468e-12	4.03074e-11	ENSG00000164038.15	SLC9B2	133308
ENSG00000171791	1433.39	-1.5205	0.226304	5.83617e-12	4.05141e-11	ENSG00000171791.13	BCL2	596
ENSG00000139437	893.12	0.791129	0.115811	5.84215e-12	4.05437e-11	ENSG00000139437.18	TCHP	84260
ENSG00000130312	548.518	-1.45664	0.216492	5.84902e-12	4.05794e-11	ENSG00000130312.6	MRPL34	64981
ENSG00000109920	2102.73	-1.50084	0.223344	5.91787e-12	4.1045e-11	ENSG00000109920.12	FNBP4	23360
ENSG00000149582	184.35	-1.5783	0.235296	5.92395e-12	4.1075e-11	ENSG00000149582.16	TMEM25	84866
ENSG00000276278	105.172	-1.43076	0.212593	5.94299e-12	4.11949e-11	ENSG00000276278.1	NA	NA
ENSG00000080819	337.281	-1.6614	0.2482	5.96977e-12	4.13684e-11	ENSG00000080819.8	CPOX	1371
ENSG00000249309	8.93955	3.54878	0.566799	6.00545e-12	4.16034e-11	ENSG00000249309.1	NA	NA
ENSG00000155099	1115.61	1.86977	0.280794	6.05579e-12	4.19398e-11	ENSG00000155099.8	PIP4P2	55529
ENSG00000246582	148.98	-1.36559	0.202694	6.06947e-12	4.20221e-11	ENSG00000246582.2	LOC389641	389641
ENSG00000113966	31.8134	-3.19792	0.502498	6.09064e-12	4.21563e-11	ENSG00000113966.10	ARL6	84100
ENSG00000270012	163.783	-1.40279	0.208434	6.11956e-12	4.2344e-11	ENSG00000270012.1	NA	NA
ENSG00000124370	91.5009	-2.6175	0.401857	6.15498e-12	4.25766e-11	ENSG00000124370.11	MCEE	84693
ENSG00000126777	827.388	-2.87425	0.445598	6.18966e-12	4.2804e-11	ENSG00000126777.18	KTN1	3895
ENSG00000134827	718.581	3.68311	0.59259	6.19961e-12	4.28537e-11	ENSG00000134827.8	TCN1	6947
ENSG00000260966	24.6947	-4.49868	0.747942	6.2005e-12	4.28537e-11	ENSG00000260966.1	NA	NA
ENSG00000232533	252.451	1.52078	0.226648	6.20342e-12	4.28613e-11	ENSG00000232533.1	NA	NA
ENSG00000167548	4291.47	1.66408	0.24883	6.20961e-12	4.28915e-11	ENSG00000167548.15	KMT2D	8085
ENSG00000147036	39.5794	2.52677	0.38681	6.21409e-12	4.29098e-11	ENSG00000147036.11	LANCL3	347404
ENSG00000171302	3673.78	1.55644	0.232174	6.22981e-12	4.30058e-11	ENSG00000171302.17	CANT1	124583
ENSG00000172172	93.3374	-4.33568	0.717446	6.23889e-12	4.30559e-11	ENSG00000172172.7	MRPL13	28998
ENSG00000035141	515.977	-1.19127	0.176207	6.24612e-12	4.30931e-11	ENSG00000035141.8	FAM136A	84908
ENSG00000130643	12.4187	-3.65697	0.587768	6.25442e-12	4.31377e-11	ENSG00000130643.9	CALY	50632
ENSG00000106636	2056.81	0.591444	0.0864371	6.3728e-12	4.39413e-11	ENSG00000106636.8	YKT6	10652
ENSG00000153093	23.0006	2.49169	0.381418	6.51846e-12	4.49325e-11	ENSG00000153093.18	ACOXL	55289
ENSG00000250182	4.98342	-4.57347	0.762904	6.54586e-12	4.51082e-11	ENSG00000250182.3	NA	NA
ENSG00000022267	398.3	-1.76314	0.264571	6.55756e-12	4.51756e-11	ENSG00000022267.17	FHL1	2273
ENSG00000163291	104.455	-2.3297	0.354883	6.58104e-12	4.53241e-11	ENSG00000163291.14	PAQR3	152559
ENSG00000260317	14.3992	-2.84695	0.44173	6.70939e-12	4.61945e-11	ENSG00000260317.1	NA	NA
ENSG00000173611	261.171	-1.55233	0.231962	6.77142e-12	4.65943e-11	ENSG00000173611.17	SCAI	286205
ENSG00000260081	26.737	-3.77515	0.611478	6.77093e-12	4.65943e-11	ENSG00000260081.2	LOC105373383	105373383
ENSG00000013288	2892.64	0.993049	0.146496	6.85343e-12	4.71449e-11	ENSG00000013288.8	MAN2B2	23324
ENSG00000118503	1708.34	1.61002	0.240995	6.89002e-12	4.73828e-11	ENSG00000118503.15	TNFAIP3	7128
ENSG00000278869	32.4186	2.29691	0.349935	6.91074e-12	4.75114e-11	ENSG00000278869.1	NA	NA
ENSG00000184634	1834.03	1.69264	0.253871	6.91775e-12	4.75456e-11	ENSG00000184634.16	MED12	9968
ENSG00000182551	1258.62	-1.02505	0.151368	6.93517e-12	4.76515e-11	ENSG00000182551.14	ADI1	55256
ENSG00000275342	562.913	-1.62156	0.242863	6.98926e-12	4.80091e-11	ENSG00000275342.4	PRAG1	157285
ENSG00000107485	757.221	-1.55801	0.233012	7.00297e-12	4.80892e-11	ENSG00000107485.17	GATA3	2625
ENSG00000221869	3286.72	2.41038	0.368623	7.01115e-12	4.81313e-11	ENSG00000221869.4	CEBPD	1052
ENSG00000198673	111.493	2.82742	0.438848	7.0302e-12	4.82481e-11	ENSG00000198673.10	TAFA2	338811
ENSG00000235321	2.49907	5.73679	0.959566	7.06027e-12	4.84403e-11	ENSG00000235321.1	NA	NA
ENSG00000156860	5296.12	1.37545	0.204902	7.10274e-12	4.87175e-11	ENSG00000156860.15	FBRS	64319
ENSG00000187147	2610.59	-0.636414	0.0932979	7.14468e-12	4.89909e-11	ENSG00000187147.18	RNF220	55182
ENSG00000277161	90.7546	-1.38566	0.206544	7.21628e-12	4.94674e-11	ENSG00000277161.2	PIGW	284098
ENSG00000197808	133.725	-1.4174	0.211474	7.28336e-12	4.99127e-11	ENSG00000197808.12	ZNF461	92283
ENSG00000136891	405.359	-0.892427	0.131543	7.32647e-12	5.01935e-11	ENSG00000136891.14	TEX10	54881
ENSG00000264456	80.3356	1.29373	0.192513	7.37212e-12	5.04916e-11	ENSG00000264456.1	NA	NA
ENSG00000104613	906.315	-1.21475	0.180483	7.48893e-12	5.12618e-11	ENSG00000104613.12	INTS10	55174
ENSG00000182872	2533.68	1.09258	0.161861	7.48814e-12	5.12618e-11	ENSG00000182872.16	RBM10	8241
ENSG00000272682	5.64929	3.50001	0.560888	7.54548e-12	5.16339e-11	ENSG00000272682.1	NA	NA
ENSG00000101109	6607.06	0.839753	0.123722	7.55868e-12	5.17092e-11	ENSG00000101109.12	STK4	6789
ENSG00000184731	14.1064	-3.66199	0.591697	7.62612e-12	5.21554e-11	ENSG00000184731.6	FAM110C	642273
ENSG00000168658	6.14725	6.52335	1.07737	7.63724e-12	5.22163e-11	ENSG00000168658.18	VWA3B	200403
ENSG00000078246	194.543	-1.16976	0.173695	7.65537e-12	5.2325e-11	ENSG00000078246.17	TULP3	7289
ENSG00000257052	15.4691	2.798	0.4347	7.68423e-12	5.25071e-11	ENSG00000257052.1	NA	NA
ENSG00000241882	34.6597	2.50407	0.384997	7.7394e-12	5.28687e-11	ENSG00000241882.1	NA	NA
ENSG00000115368	567.671	-1.81057	0.273002	7.74571e-12	5.28965e-11	ENSG00000115368.10	WDR75	84128
ENSG00000011600	29527.8	1.89497	0.286377	7.81782e-12	5.33734e-11	ENSG00000011600.11	TYROBP	7305
ENSG00000162408	751.208	-0.977288	0.14454	7.85401e-12	5.36049e-11	ENSG00000162408.11	NOL9	79707
ENSG00000275183	103.627	1.50531	0.225444	7.88829e-12	5.38233e-11	ENSG00000275183.1	LENG9	94059
ENSG00000267481	94.653	-1.44265	0.215764	7.92059e-12	5.4028e-11	ENSG00000267481.1	NA	NA
ENSG00000178636	24.0572	2.37268	0.363501	7.97127e-12	5.4358e-11	ENSG00000178636.8	NA	NA
ENSG00000255874	73.5109	1.27886	0.190633	8.11976e-12	5.53545e-11	ENSG00000255874.2	PRECSIT	283487
ENSG00000106351	752.831	-1.52233	0.228309	8.25186e-12	5.62388e-11	ENSG00000106351.13	AGFG2	3268
ENSG00000122042	755.872	-2.14074	0.326016	8.27017e-12	5.63473e-11	ENSG00000122042.9	UBL3	5412
ENSG00000196878	25.5992	2.58145	0.398581	8.28953e-12	5.64628e-11	ENSG00000196878.15	LAMB3	3914
ENSG00000151353	451.239	-1.57469	0.236492	8.31824e-12	5.6642e-11	ENSG00000151353.15	TMEM18	129787
ENSG00000158604	1733.78	-0.447439	0.0656523	8.41585e-12	5.72901e-11	ENSG00000158604.15	TMED4	222068
ENSG00000107362	356.531	-0.840849	0.124174	8.42576e-12	5.7341e-11	ENSG00000107362.13	ABHD17B	51104
ENSG00000145725	822.836	-2.33452	0.357705	8.44049e-12	5.74246e-11	ENSG00000145725.19	PPIP5K2	23262
ENSG00000184602	4740.64	1.42243	0.212938	8.44598e-12	5.74454e-11	ENSG00000184602.6	SNN	8303
ENSG00000196387	273.807	-1.78185	0.269091	8.56627e-12	5.82467e-11	ENSG00000196387.9	ZNF140	7699
ENSG00000111450	383.254	-1.69866	0.256024	8.57256e-12	5.82726e-11	ENSG00000111450.14	STX2	2054
ENSG00000254539	33.7758	-2.19563	0.335193	8.60269e-12	5.84605e-11	ENSG00000254539.1	NA	NA
ENSG00000246016	44.3502	1.78943	0.270312	8.60568e-12	5.8464e-11	ENSG00000246016.2	NA	NA
ENSG00000141837	283.81	1.65279	0.248901	8.66596e-12	5.88565e-11	ENSG00000141837.19	CACNA1A	773
ENSG00000214941	359.814	-1.21871	0.18168	8.70429e-12	5.90998e-11	ENSG00000214941.8	ZSWIM7	125150
ENSG00000154059	191.077	-1.77926	0.268782	8.70942e-12	5.91175e-11	ENSG00000154059.11	IMPACT	55364
ENSG00000227896	22.8496	-1.95242	0.296207	8.71324e-12	5.91265e-11	ENSG00000227896.2	NA	NA
ENSG00000158234	59.434	-2.13375	0.325285	8.72353e-12	5.91792e-11	ENSG00000158234.12	FAIM	55179
ENSG00000219797	138.097	1.77196	0.267687	8.78838e-12	5.9602e-11	ENSG00000219797.2	NA	NA
ENSG00000260249	17.5793	4.57985	0.770203	8.79455e-12	5.96266e-11	ENSG00000260249.2	NA	NA
ENSG00000196659	64.7465	-1.7932	0.271056	8.82202e-12	5.97957e-11	ENSG00000196659.9	TTC30B	150737
ENSG00000105393	2030.4	-0.992674	0.147283	8.95889e-12	6.07059e-11	ENSG00000105393.16	BABAM1	29086
ENSG00000167676	550.713	2.71333	0.42179	9.02275e-12	6.1121e-11	ENSG00000167676.4	PLIN4	729359
ENSG00000274211	378.663	-1.14539	0.170591	9.04092e-12	6.12265e-11	ENSG00000274211.5	SOCS7	30837
ENSG00000165887	3.10514	4.80907	0.812848	9.07076e-12	6.14109e-11	ENSG00000165887.11	ANKRD2	26287
ENSG00000095564	975.375	-1.86332	0.282341	9.10791e-12	6.16447e-11	ENSG00000095564.14	BTAF1	9044
ENSG00000171812	108.43	2.08109	0.317139	9.14083e-12	6.18497e-11	ENSG00000171812.13	COL8A2	1296
ENSG00000236144	257.77	-1.38904	0.208145	9.15669e-12	6.19392e-11	ENSG00000236144.7	TMEM147-AS1	100506469
ENSG00000159958	924.353	-2.1766	0.332635	9.21871e-12	6.23408e-11	ENSG00000159958.6	TNFRSF13C	115650
ENSG00000064547	4182.95	1.90365	0.288873	9.29349e-12	6.28285e-11	ENSG00000064547.14	LPAR2	9170
ENSG00000198521	226.052	-1.33377	0.199684	9.32949e-12	6.30537e-11	ENSG00000198521.11	ZNF43	7594
ENSG00000203780	17.3196	-3.15091	0.499254	9.34234e-12	6.31225e-11	ENSG00000203780.10	FANK1	92565
ENSG00000133393	327.738	-1.7745	0.268463	9.35772e-12	6.32083e-11	ENSG00000133393.13	CEP20	123811
ENSG00000213654	24092.7	1.60312	0.241561	9.37473e-12	6.3305e-11	ENSG00000213654.10	GPSM3	63940
ENSG00000100591	2320.79	1.17307	0.174972	9.38628e-12	6.33648e-11	ENSG00000100591.8	AHSA1	10598
ENSG00000138166	551.471	2.1584	0.329867	9.44262e-12	6.37268e-11	ENSG00000138166.6	DUSP5	1847
ENSG00000174469	73.0187	-3.60513	0.584103	9.46446e-12	6.38559e-11	ENSG00000174469.22	CNTNAP2	26047
ENSG00000275004	38.0906	-1.8645	0.282795	9.49887e-12	6.40697e-11	ENSG00000275004.4	ZNF280B	140883
ENSG00000135926	6717.54	0.995781	0.147955	9.53662e-12	6.43059e-11	ENSG00000135926.15	TMBIM1	64114
ENSG00000109189	147.448	-1.71579	0.259336	9.55284e-12	6.43968e-11	ENSG00000109189.13	USP46	64854
ENSG00000119669	1205.18	1.97072	0.299767	9.58234e-12	6.45772e-11	ENSG00000119669.5	IRF2BPL	64207
ENSG00000143924	2276.85	-1.29105	0.193211	9.59986e-12	6.46768e-11	ENSG00000143924.19	EML4	27436
ENSG00000108788	2721.04	0.715644	0.105751	9.74514e-12	6.56368e-11	ENSG00000108788.11	MLX	6945
ENSG00000277496	294.59	1.25109	0.187142	9.81203e-12	6.60684e-11	ENSG00000277496.1	NA	NA
ENSG00000088387	614.114	-1.94318	0.29566	1.0005e-11	6.73485e-11	ENSG00000088387.19	DOCK9	23348
ENSG00000169379	49.6989	-3.00219	0.473465	1.01055e-11	6.80054e-11	ENSG00000169379.15	ARL13B	200894
ENSG00000163348	1956.75	-0.706301	0.104442	1.01408e-11	6.82233e-11	ENSG00000163348.4	PYGO2	90780
ENSG00000105612	1708.11	1.36247	0.204508	1.01727e-11	6.84188e-11	ENSG00000105612.9	DNASE2	1777
ENSG00000261523	22.5715	2.7239	0.424826	1.01831e-11	6.84692e-11	ENSG00000261523.1	NA	NA
ENSG00000270190	5.40402	4.03904	0.669445	1.0225e-11	6.87312e-11	ENSG00000270190.1	NA	NA
ENSG00000145741	7499.32	-1.8869	0.286908	1.03493e-11	6.95451e-11	ENSG00000145741.15	BTF3	689
ENSG00000170293	61.1017	-2.28717	0.351603	1.0352e-11	6.95451e-11	ENSG00000170293.9	CMTM8	152189
ENSG00000182568	1937.35	-1.47415	0.222028	1.05287e-11	7.07123e-11	ENSG00000182568.17	SATB1	6304
ENSG00000124802	66.5108	-3.4988	0.56549	1.05736e-11	7.09931e-11	ENSG00000124802.12	EEF1E1	9521
ENSG00000163534	481.27	-2.88696	0.453644	1.06325e-11	7.13682e-11	ENSG00000163534.15	FCRL1	115350
ENSG00000205208	106.509	-1.72948	0.262144	1.06733e-11	7.16221e-11	ENSG00000205208.5	C4orf46	201725
ENSG00000232884	29.848	1.88518	0.286942	1.08498e-11	7.27852e-11	ENSG00000232884.7	NA	NA
ENSG00000171150	181.125	-1.67052	0.253022	1.09998e-11	7.37708e-11	ENSG00000171150.9	SOCS5	9655
ENSG00000103355	385.078	-4.61964	0.782406	1.10139e-11	7.3844e-11	ENSG00000103355.13	PRSS33	260429
ENSG00000110628	795.17	2.25599	0.346991	1.10221e-11	7.38571e-11	ENSG00000110628.14	SLC22A18	5002
ENSG00000236140	39.0868	-2.62157	0.408089	1.10207e-11	7.38571e-11	ENSG00000236140.1	NA	NA
ENSG00000101213	64.2892	1.84241	0.28024	1.10334e-11	7.39119e-11	ENSG00000101213.7	PTK6	5753
ENSG00000166275	203.831	-2.5957	0.403707	1.10426e-11	7.39528e-11	ENSG00000166275.15	BORCS7	119032
ENSG00000171314	8131.81	0.996965	0.14862	1.10882e-11	7.42367e-11	ENSG00000171314.9	PGAM1	5223
gene-RNA45SN5	12675.7	-2.95428	0.46602	1.10985e-11	7.42848e-11	gene-RNA45SN5	NA	NA
ENSG00000204531	51.0355	2.48203	0.3846	1.11496e-11	7.46051e-11	ENSG00000204531.18	POU5F1	5460
ENSG00000157778	341.174	-1.41417	0.212981	1.1197e-11	7.49015e-11	ENSG00000157778.8	PSMG3	84262
ENSG00000001631	482.791	-1.24888	0.187358	1.12396e-11	7.51648e-11	ENSG00000001631.15	KRIT1	889
ENSG00000265118	62.6959	3.53406	0.573098	1.12436e-11	7.51702e-11	ENSG00000265118.5	NA	NA
ENSG00000203965	45.717	-3.00215	0.474712	1.12569e-11	7.52378e-11	ENSG00000203965.13	EFCAB7	84455
ENSG00000231999	47.7451	-1.82596	0.277762	1.12774e-11	7.53535e-11	ENSG00000231999.6	LRRC8C-DT	400761
ENSG00000126524	634.662	-1.8117	0.275653	1.15636e-11	7.72437e-11	ENSG00000126524.10	SBDS	51119
ENSG00000169689	324.276	-1.24756	0.187341	1.17559e-11	7.85063e-11	ENSG00000169689.15	CENPX	201254
ENSG00000114948	91.4032	-3.81634	0.628408	1.17969e-11	7.87575e-11	ENSG00000114948.13	ADAM23	8745
ENSG00000273145	21.7485	2.01299	0.308121	1.20077e-11	8.01422e-11	ENSG00000273145.1	NA	NA
ENSG00000126773	603.654	-1.6655	0.252755	1.20622e-11	8.04831e-11	ENSG00000126773.13	PCNX4	64430
ENSG00000054967	2398.61	1.22877	0.184568	1.2147e-11	8.10262e-11	ENSG00000054967.13	RELT	84957
ENSG00000151702	5856.82	1.20348	0.180671	1.21874e-11	8.12724e-11	ENSG00000151702.17	FLI1	2313
ENSG00000147874	387.585	-1.7823	0.27135	1.22702e-11	8.18014e-11	ENSG00000147874.11	HAUS6	54801
ENSG00000165949	9765.91	6.61904	1.1061	1.22859e-11	8.18831e-11	ENSG00000165949.12	IFI27	3429
ENSG00000269335	2525.75	1.23084	0.184938	1.22962e-11	8.1928e-11	ENSG00000269335.5	IKBKG	8517
ENSG00000142279	95.4007	1.51389	0.229027	1.23123e-11	8.20126e-11	ENSG00000142279.12	WTIP	126374
ENSG00000228318	4.40898	7.83323	1.29725	1.23508e-11	8.22455e-11	ENSG00000228318.3	NA	NA
ENSG00000185883	7586.97	1.93829	0.296334	1.24152e-11	8.26512e-11	ENSG00000185883.12	ATP6V0C	527
ENSG00000109906	74.7991	3.05692	0.485742	1.24415e-11	8.28026e-11	ENSG00000109906.13	ZBTB16	7704
ENSG00000170473	619.248	-0.953062	0.142289	1.24502e-11	8.28374e-11	ENSG00000170473.17	PYM1	84305
ENSG00000233954	56.1233	1.77538	0.27035	1.24717e-11	8.29565e-11	ENSG00000233954.6	UQCRHL	440567
ENSG00000196421	55.5774	-5.22196	0.892468	1.25695e-11	8.35836e-11	ENSG00000196421.8	C20orf204	284739
ENSG00000166920	14.141	3.71129	0.609008	1.25954e-11	8.37321e-11	ENSG00000166920.12	C15orf48	84419
ENSG00000163421	4110.57	2.73508	0.42895	1.26064e-11	8.37819e-11	ENSG00000163421.9	PROK2	60675
ENSG00000132964	195.171	-1.45093	0.219297	1.26268e-11	8.38933e-11	ENSG00000132964.12	CDK8	1024
ENSG00000158485	5.35831	-4.47517	0.758126	1.26756e-11	8.41941e-11	ENSG00000158485.10	CD1B	910
ENSG00000037757	732.161	-1.34151	0.202312	1.28684e-11	8.54506e-11	ENSG00000037757.14	MRI1	84245
ENSG00000257715	28.698	2.9655	0.469728	1.28771e-11	8.54841e-11	ENSG00000257715.1	NA	NA
ENSG00000131591	272.55	-1.28544	0.193618	1.29444e-11	8.59065e-11	ENSG00000131591.17	C1orf159	54991
ENSG00000185019	691.699	1.18638	0.178278	1.29761e-11	8.60929e-11	ENSG00000185019.17	UBOX5	22888
ENSG00000172215	284.146	-2.22583	0.343378	1.30222e-11	8.63744e-11	ENSG00000172215.6	CXCR6	10663
ENSG00000175395	200.354	-1.9744	0.302474	1.30313e-11	8.64105e-11	ENSG00000175395.16	ZNF25	219749
ENSG00000169679	146.833	3.12781	0.499251	1.31008e-11	8.6847e-11	ENSG00000169679.14	BUB1	699
ENSG00000196937	333.294	-2.19494	0.338362	1.31152e-11	8.69175e-11	ENSG00000196937.11	FAM3C	10447
ENSG00000049541	706.809	0.839577	0.125179	1.31503e-11	8.71258e-11	ENSG00000049541.11	RFC2	5982
ENSG00000123066	2630.36	1.18542	0.178186	1.31664e-11	8.72076e-11	ENSG00000123066.8	MED13L	23389
ENSG00000254682	161.681	-2.10495	0.323724	1.32259e-11	8.75775e-11	ENSG00000254682.1	NA	NA
ENSG00000196372	379.32	-1.61986	0.246088	1.32614e-11	8.77876e-11	ENSG00000196372.13	ASB13	79754
ENSG00000121413	642.339	-1.49011	0.225767	1.34988e-11	8.93341e-11	ENSG00000121413.12	ZSCAN18	65982
ENSG00000279908	18.666	-2.48673	0.387145	1.35053e-11	8.93522e-11	ENSG00000279908.1	NA	NA
ENSG00000176903	522.622	-1.15913	0.17423	1.35412e-11	8.95648e-11	ENSG00000176903.4	PNMA1	9240
ENSG00000169242	27.4052	-2.82705	0.445775	1.35549e-11	8.96302e-11	ENSG00000169242.12	EFNA1	1942
ENSG00000055917	3205.26	-1.25796	0.189589	1.36911e-11	9.05053e-11	ENSG00000055917.15	PUM2	23369
ENSG00000178075	136.808	-3.09008	0.492963	1.37372e-11	9.07842e-11	ENSG00000178075.20	GRAMD1C	54762
ENSG00000267731	53.4941	-2.68531	0.421308	1.38566e-11	9.15478e-11	ENSG00000267731.1	NA	NA
ENSG00000150281	16.8855	2.30738	0.357383	1.38984e-11	9.17467e-11	ENSG00000150281.6	CTF1	1489
ENSG00000167483	1449.88	-2.38749	0.370725	1.38938e-11	9.17467e-11	ENSG00000167483.18	NIBAN3	199786
ENSG00000234882	11.8856	-2.94385	0.466743	1.38973e-11	9.17467e-11	ENSG00000234882.1	EIF3EP1	3647
ENSG00000141469	486.139	-3.52599	0.574736	1.39243e-11	9.18915e-11	ENSG00000141469.18	SLC14A1	6563
ENSG00000114023	413.919	-1.59652	0.242771	1.41716e-11	9.34975e-11	ENSG00000114023.15	FAM162A	26355
ENSG00000202198	10.7307	-68.8199	10.5924	1.42597e-11	9.40525e-11	ENSG00000202198.1	RN7SK	125050
ENSG00000116793	341.639	1.53848	0.233656	1.42666e-11	9.40714e-11	ENSG00000116793.16	PHTF1	10745
ENSG00000249947	7.92647	2.65358	0.416254	1.44472e-11	9.52357e-11	ENSG00000249947.2	NA	NA
ENSG00000156384	96.2454	-1.75126	0.267455	1.45427e-11	9.58383e-11	ENSG00000156384.14	SFR1	119392
ENSG00000180712	22.975	2.39371	0.37236	1.48621e-11	9.79158e-11	ENSG00000180712.3	LINC02363	728175
ENSG00000161179	432.969	-1.23058	0.185681	1.48757e-11	9.79785e-11	ENSG00000161179.13	YDJC	150223
ENSG00000160813	525.695	-1.31105	0.198233	1.49432e-11	9.83951e-11	ENSG00000160813.7	PPP1R35	221908
ENSG00000132570	177.59	-1.22733	0.185225	1.50548e-11	9.91024e-11	ENSG00000132570.14	PCBD2	84105
ENSG00000136243	405.369	-1.26584	0.191247	1.51583e-11	9.97557e-11	ENSG00000136243.17	NUP42	11097
ENSG00000100055	16899.3	1.43065	0.217031	1.52097e-11	1.00066e-10	ENSG00000100055.21	CYTH4	27128
ENSG00000099385	745.057	-1.74969	0.267494	1.5247e-11	1.00283e-10	ENSG00000099385.11	BCL7C	9274
ENSG00000158792	390.164	1.76372	0.269734	1.52512e-11	1.00283e-10	ENSG00000158792.16	SPATA2L	124044
ENSG00000152270	970.433	-1.87234	0.287184	1.53909e-11	1.01169e-10	ENSG00000152270.9	PDE3B	5140
ENSG00000176273	39.9011	-2.35005	0.365362	1.53945e-11	1.01169e-10	ENSG00000176273.15	SLC35G1	159371
ENSG00000155100	87.8333	-2.96881	0.472472	1.54799e-11	1.01701e-10	ENSG00000155100.10	OTUD6B	51633
ENSG00000167272	451.22	-0.981548	0.147361	1.55736e-11	1.02289e-10	ENSG00000167272.10	POP5	51367
ENSG00000213366	841.422	-2.03755	0.313973	1.55826e-11	1.02319e-10	ENSG00000213366.13	GSTM2	2946
ENSG00000139908	4.87396	3.77986	0.626032	1.56979e-11	1.03048e-10	ENSG00000139908.14	TSSK4	283629
ENSG00000099992	1157.22	-0.86463	0.129517	1.58801e-11	1.04215e-10	ENSG00000099992.15	TBC1D10A	83874
ENSG00000170854	356.988	-1.27652	0.193129	1.59423e-11	1.04593e-10	ENSG00000170854.18	RIOX2	84864
ENSG00000163818	180.817	-1.69597	0.259248	1.6053e-11	1.0529e-10	ENSG00000163818.17	LZTFL1	54585
ENSG00000213190	139.273	-1.33903	0.202943	1.6108e-11	1.05622e-10	ENSG00000213190.3	MLLT11	10962
ENSG00000169955	375.761	-0.757459	0.113252	1.61579e-11	1.0592e-10	ENSG00000169955.7	ZNF747	65988
ENSG00000169991	982.674	-1.36735	0.207397	1.61737e-11	1.05994e-10	ENSG00000169991.11	IFFO2	126917
ENSG00000171608	15430.1	1.40569	0.213422	1.62074e-11	1.06185e-10	ENSG00000171608.15	PIK3CD	5293
ENSG00000042317	43.6718	-1.79656	0.275396	1.62874e-11	1.06679e-10	ENSG00000042317.17	SPATA7	55812
ENSG00000108395	283.488	-1.55371	0.236774	1.63173e-11	1.06815e-10	ENSG00000108395.14	TRIM37	4591
ENSG00000143622	1273.57	1.51129	0.230074	1.63133e-11	1.06815e-10	ENSG00000143622.11	RIT1	6016
ENSG00000121380	35.0569	2.42478	0.378438	1.63471e-11	1.06981e-10	ENSG00000121380.12	BCL2L14	79370
ENSG00000146592	3900.31	2.28314	0.354772	1.64442e-11	1.07586e-10	ENSG00000146592.17	CREB5	9586
ENSG00000228486	98.6917	-1.59906	0.244002	1.64665e-11	1.07702e-10	ENSG00000228486.10	C2orf92	728537
ENSG00000275052	1743.06	-1.5325	0.233478	1.64866e-11	1.07804e-10	ENSG00000275052.5	PPP4R3B	57223
ENSG00000156531	286	-1.86473	0.286424	1.65057e-11	1.07899e-10	ENSG00000156531.16	PHF6	84295
ENSG00000101745	1034.99	-2.29581	0.356974	1.66276e-11	1.08666e-10	ENSG00000101745.17	ANKRD12	23253
ENSG00000088356	364.692	-0.929134	0.139526	1.66435e-11	1.08739e-10	ENSG00000088356.6	PDRG1	81572
ENSG00000251578	25.5636	-2.69428	0.424869	1.6838e-11	1.0998e-10	ENSG00000251578.1	TRBV21-1	28566
ENSG00000138316	11.742	3.28012	0.530807	1.69207e-11	1.10489e-10	ENSG00000138316.11	ADAMTS14	140766
ENSG00000128284	3254.02	1.37203	0.208385	1.70738e-11	1.11458e-10	ENSG00000128284.19	APOL3	80833
ENSG00000168575	335.063	-1.04544	0.157537	1.71895e-11	1.12182e-10	ENSG00000168575.10	SLC20A2	6575
ENSG00000099940	1316.13	0.987792	0.148654	1.72369e-11	1.12437e-10	ENSG00000099940.12	SNAP29	9342
ENSG00000250575	1772.76	2.63828	0.415396	1.72381e-11	1.12437e-10	ENSG00000250575.1	NA	NA
ENSG00000132485	1305.41	-2.34724	0.365897	1.72789e-11	1.12656e-10	ENSG00000132485.14	ZRANB2	9406
ENSG00000168228	150.484	-1.15571	0.174647	1.72812e-11	1.12656e-10	ENSG00000168228.15	ZCCHC4	29063
ENSG00000115129	191.941	1.92239	0.296148	1.75708e-11	1.14512e-10	ENSG00000115129.14	TP53I3	9540
ENSG00000186529	4582.65	2.23442	0.347313	1.77442e-11	1.1561e-10	ENSG00000186529.16	CYP4F3	4051
ENSG00000123836	340.704	2.76746	0.438348	1.79492e-11	1.16913e-10	ENSG00000123836.15	PFKFB2	5208
ENSG00000124356	932.196	0.600366	0.0897377	1.81244e-11	1.18022e-10	ENSG00000124356.16	STAMBP	10617
ENSG00000254996	1011.02	1.37126	0.208616	1.83978e-11	1.19769e-10	ENSG00000254996.5	ANKHD1-EIF4EBP3	404734
ENSG00000123159	786.607	-1.43463	0.218643	1.85783e-11	1.20911e-10	ENSG00000123159.16	GIPC1	10755
ENSG00000234965	5.84856	-4.8806	0.842522	1.86608e-11	1.21414e-10	ENSG00000234965.2	SHISA8	440829
ENSG00000175104	901.889	1.06288	0.160555	1.88004e-11	1.22288e-10	ENSG00000175104.15	TRAF6	7189
ENSG00000120008	1169.31	-1.13069	0.171087	1.88221e-11	1.22396e-10	ENSG00000120008.16	WDR11	55717
ENSG00000273055	18.3017	2.22126	0.345668	1.89493e-11	1.23189e-10	ENSG00000273055.1	NA	NA
ENSG00000116014	11.2163	-3.88873	0.651049	1.91944e-11	1.24748e-10	ENSG00000116014.10	KISS1R	84634
ENSG00000204396	76.0024	2.28415	0.35628	1.9268e-11	1.25191e-10	ENSG00000204396.10	VWA7	80737
ENSG00000280325	63.4777	-1.81991	0.280407	1.98105e-11	1.28681e-10	ENSG00000280325.1	NA	NA
ENSG00000172830	925.065	1.51199	0.23125	1.99772e-11	1.29728e-10	ENSG00000172830.13	SSH3	54961
ENSG00000116791	166.755	-2.31461	0.361818	2.02784e-11	1.31647e-10	ENSG00000116791.14	CRYZ	1429
ENSG00000182165	107.326	-2.11454	0.328573	2.03082e-11	1.31804e-10	ENSG00000182165.17	NA	NA
ENSG00000260398	7.08465	-3.46321	0.568437	2.04888e-11	1.3294e-10	ENSG00000260398.1	NA	NA
ENSG00000280213	51.2453	2.05114	0.318255	2.05833e-11	1.33516e-10	ENSG00000280213.1	UCKL1-AS1	100113386
ENSG00000259548	6.76323	3.80413	0.635465	2.06041e-11	1.33615e-10	ENSG00000259548.1	NA	NA
ENSG00000198894	277.432	-1.26541	0.192518	2.06646e-11	1.3397e-10	ENSG00000198894.8	CIPC	85457
ENSG00000124102	4409.92	-4.65336	0.802903	2.08039e-11	1.34836e-10	ENSG00000124102.5	PI3	5266
ENSG00000092853	140.947	1.68338	0.258794	2.08427e-11	1.3505e-10	ENSG00000092853.14	CLSPN	63967
ENSG00000103479	5536.89	-1.32101	0.20133	2.10124e-11	1.36112e-10	ENSG00000103479.16	RBL2	5934
ENSG00000154928	384.282	1.95406	0.302547	2.10264e-11	1.36166e-10	ENSG00000154928.18	EPHB1	2047
ENSG00000107758	1134.98	-1.09759	0.166373	2.11273e-11	1.36781e-10	ENSG00000107758.15	PPP3CB	5532
ENSG00000099985	166.842	2.60504	0.411744	2.12196e-11	1.37341e-10	ENSG00000099985.4	OSM	5008
ENSG00000233822	76.16	2.29925	0.359641	2.12338e-11	1.37395e-10	ENSG00000233822.4	H2BC15	8341
ENSG00000246082	185.398	2.19728	0.342627	2.12539e-11	1.37487e-10	ENSG00000246082.2	NUDT16L2P	152195
ENSG00000128965	9.33778	3.83772	0.642788	2.13678e-11	1.38186e-10	ENSG00000128965.13	CHAC1	79094
ENSG00000172965	827.695	2.01285	0.31229	2.1452e-11	1.38693e-10	ENSG00000172965.15	MIR4435-2HG	541471
ENSG00000153208	118.041	2.67692	0.424383	2.14823e-11	1.3885e-10	ENSG00000153208.16	MERTK	10461
ENSG00000234997	20.5162	2.89539	0.463149	2.15497e-11	1.39248e-10	ENSG00000234997.1	NA	NA
ENSG00000147687	99.1581	-2.60713	0.412269	2.15632e-11	1.39297e-10	ENSG00000147687.19	TATDN1	83940
ENSG00000174606	563.742	-1.62682	0.249967	2.16299e-11	1.39689e-10	ENSG00000174606.14	ANGEL2	90806
ENSG00000127824	7717.01	1.78056	0.274673	2.17645e-11	1.4052e-10	ENSG00000127824.14	TUBA4A	7277
ENSG00000064995	503.133	-1.28411	0.195694	2.18161e-11	1.40814e-10	ENSG00000064995.17	TAF11	6882
ENSG00000205413	2436.92	3.06366	0.493908	2.18256e-11	1.40837e-10	ENSG00000205413.8	SAMD9	54809
ENSG00000214253	1779.72	-2.15048	0.33509	2.18571e-11	1.41002e-10	ENSG00000214253.8	FIS1	51024
ENSG00000198169	224.573	-1.22685	0.186716	2.18921e-11	1.41189e-10	ENSG00000198169.9	ZNF251	90987
ENSG00000243279	1439.5	1.25683	0.191426	2.19145e-11	1.41295e-10	ENSG00000243279.4	PRAF2	11230
ENSG00000167522	3244.62	0.888882	0.134199	2.20895e-11	1.42384e-10	ENSG00000167522.16	ANKRD11	29123
ENSG00000231584	102.293	-1.54813	0.237539	2.2112e-11	1.4249e-10	ENSG00000231584.8	FAHD2CP	729234
ENSG00000140678	19495.2	1.89768	0.293867	2.25644e-11	1.45365e-10	ENSG00000140678.16	ITGAX	3687
ENSG00000112592	485.557	-0.780202	0.117584	2.26943e-11	1.46162e-10	ENSG00000112592.14	TBP	6908
ENSG00000114209	301.539	-3.75343	0.62709	2.27537e-11	1.46505e-10	ENSG00000114209.15	PDCD10	11235
ENSG00000138796	534.142	-0.937759	0.141845	2.28456e-11	1.47056e-10	ENSG00000138796.16	HADH	3033
ENSG00000167740	260.619	-1.04629	0.158678	2.28576e-11	1.47093e-10	ENSG00000167740.9	CYB5D2	124936
ENSG00000256235	484.926	1.63266	0.251274	2.30674e-11	1.48403e-10	ENSG00000256235.2	SMIM3	85027
ENSG00000197362	212.187	-0.981613	0.148709	2.33695e-11	1.50306e-10	ENSG00000197362.14	ZNF786	136051
ENSG00000189079	663.923	-1.07798	0.163728	2.35906e-11	1.51686e-10	ENSG00000189079.16	ARID2	196528
ENSG00000139610	10.1482	-4.10442	0.698169	2.37863e-11	1.52903e-10	ENSG00000139610.1	CELA1	1990
ENSG00000013725	5145.79	-1.40967	0.215976	2.40334e-11	1.54449e-10	ENSG00000013725.14	CD6	923
ENSG00000003249	146.429	-2.56161	0.405604	2.43473e-11	1.56423e-10	ENSG00000003249.13	DBNDD1	79007
ENSG00000105707	14.4398	3.20623	0.521987	2.45537e-11	1.57707e-10	ENSG00000105707.13	HPN	3249
ENSG00000159714	59.2218	-2.45318	0.38706	2.46405e-11	1.58221e-10	ENSG00000159714.11	ZDHHC1	29800
ENSG00000138381	429.665	-2.63518	0.418609	2.48542e-11	1.5955e-10	ENSG00000138381.10	ASNSD1	54529
ENSG00000065989	660.367	1.7623	0.272598	2.49412e-11	1.60064e-10	ENSG00000065989.16	PDE4A	5141
ENSG00000228327	8851.28	2.37952	0.374629	2.49722e-11	1.60219e-10	ENSG00000228327.3	NA	NA
ENSG00000197405	16465.5	1.96113	0.304978	2.51226e-11	1.61141e-10	ENSG00000197405.8	C5AR1	728
ENSG00000223496	608.32	-0.971383	0.147394	2.5366e-11	1.62658e-10	ENSG00000223496.3	EXOSC6	118460
ENSG00000285824	16.8624	2.17634	0.340613	2.54385e-11	1.63078e-10	ENSG00000285824.1	NA	NA
ENSG00000079739	1116.01	1.40247	0.215184	2.57982e-11	1.65336e-10	ENSG00000079739.17	PGM1	5236
ENSG00000143106	2327.4	1.00234	0.152264	2.58047e-11	1.65336e-10	ENSG00000143106.13	PSMA5	5686
ENSG00000186526	64.669	1.84946	0.286978	2.59238e-11	1.66054e-10	ENSG00000186526.12	CYP4F8	11283
ENSG00000092094	1327.59	-0.764899	0.115585	2.59355e-11	1.66083e-10	ENSG00000092094.11	OSGEP	55644
ENSG00000105810	537.442	-1.25361	0.191662	2.59759e-11	1.66297e-10	ENSG00000105810.9	CDK6	1021
ENSG00000185760	54.1783	-2.2393	0.3514	2.62442e-11	1.67968e-10	ENSG00000185760.15	KCNQ5	56479
ENSG00000033030	950.947	-0.715944	0.108131	2.64615e-11	1.69313e-10	ENSG00000033030.13	ZCCHC8	55596
ENSG00000076984	1723.93	-1.03187	0.156981	2.66708e-11	1.70606e-10	ENSG00000076984.17	MAP2K7	5609
ENSG00000128654	111.78	-2.44855	0.387056	2.67758e-11	1.71232e-10	ENSG00000128654.14	MTX2	10651
ENSG00000197081	12517.8	2.1936	0.343934	2.68319e-11	1.71543e-10	ENSG00000197081.13	IGF2R	3482
ENSG00000175505	181.363	-1.66157	0.256868	2.70995e-11	1.73207e-10	ENSG00000175505.11	CLCF1	23529
ENSG00000197149	204.429	-2.99297	0.483712	2.72806e-11	1.74317e-10	ENSG00000197149.5	RPS2P40	91561
ENSG00000174109	119.492	-1.4846	0.228584	2.74847e-11	1.75574e-10	ENSG00000174109.5	C16orf91	283951
ENSG00000134049	311.949	-1.74806	0.270922	2.75177e-11	1.75737e-10	ENSG00000134049.6	IER3IP1	51124
ENSG00000196155	201.194	-1.8496	0.287462	2.77464e-11	1.77102e-10	ENSG00000196155.13	PLEKHG4	25894
ENSG00000236287	957.232	-1.8189	0.282466	2.77465e-11	1.77102e-10	ENSG00000236287.8	ZBED5	58486
ENSG00000140632	3451.01	0.799083	0.12103	2.78573e-11	1.77761e-10	ENSG00000140632.17	GLYR1	84656
ENSG00000115524	8808.01	-1.6654	0.257662	2.79083e-11	1.78038e-10	ENSG00000115524.16	SF3B1	23451
ENSG00000253214	14.8761	2.82216	0.452991	2.79266e-11	1.78107e-10	ENSG00000253214.1	LOC105375924	105375924
ENSG00000167371	24.7682	-2.63922	0.420558	2.79928e-11	1.78481e-10	ENSG00000167371.20	PRRT2	112476
ENSG00000276718	102.703	1.43429	0.220716	2.83247e-11	1.80548e-10	ENSG00000276718.1	NA	NA
ENSG00000172081	19354.5	1.86279	0.289762	2.83609e-11	1.8073e-10	ENSG00000172081.14	MOB3A	126308
ENSG00000227051	81.7929	-2.36254	0.373024	2.87406e-11	1.831e-10	ENSG00000227051.6	C14orf132	56967
ENSG00000021300	916.124	-2.07381	0.324556	2.87701e-11	1.83238e-10	ENSG00000021300.14	PLEKHB1	58473
ENSG00000130713	489.405	-1.09322	0.166871	2.8896e-11	1.83991e-10	ENSG00000130713.16	EXOSC2	23404
ENSG00000198951	2873.82	1.49302	0.23023	2.90835e-11	1.85134e-10	ENSG00000198951.11	NAGA	4668
ENSG00000136319	280.339	-1.25462	0.192328	2.91481e-11	1.85495e-10	ENSG00000136319.12	TTC5	91875
ENSG00000197989	564.749	-1.35048	0.207595	2.95903e-11	1.88258e-10	ENSG00000197989.14	SNHG12	85028
ENSG00000160691	2432.15	1.24542	0.191002	3.00169e-11	1.90921e-10	ENSG00000160691.18	SHC1	6464
ENSG00000138182	89.2389	-2.88699	0.465568	3.00999e-11	1.91397e-10	ENSG00000138182.14	KIF20B	9585
ENSG00000158445	96.3859	1.42633	0.219768	3.01683e-11	1.9178e-10	ENSG00000158445.10	KCNB1	3745
ENSG00000134283	1275.76	-1.07284	0.163841	3.01998e-11	1.91929e-10	ENSG00000134283.17	PPHLN1	51535
ENSG00000170631	136.254	-0.96984	0.147737	3.02091e-11	1.91936e-10	ENSG00000170631.15	ZNF16	7564
ENSG00000047315	2202.65	-1.21701	0.186541	3.02235e-11	1.91976e-10	ENSG00000047315.16	POLR2B	5431
ENSG00000065717	217.123	-1.75145	0.272157	3.06257e-11	1.94478e-10	ENSG00000065717.15	TLE2	7089
ENSG00000006062	1635.05	-0.899068	0.136824	3.11743e-11	1.97855e-10	ENSG00000006062.16	MAP3K14	9020
ENSG00000259529	216.66	2.25987	0.356341	3.1174e-11	1.97855e-10	ENSG00000259529.2	NA	NA
ENSG00000182240	228.955	-2.2907	0.361584	3.12764e-11	1.98449e-10	ENSG00000182240.16	BACE2	25825
ENSG00000094804	83.6193	3.2365	0.531093	3.13345e-11	1.98764e-10	ENSG00000094804.11	CDC6	990
ENSG00000228140	91.5369	1.35629	0.208805	3.13977e-11	1.99111e-10	ENSG00000228140.1	NA	NA
ENSG00000123219	89.885	-2.84039	0.457638	3.14225e-11	1.99215e-10	ENSG00000123219.13	CENPK	64105
ENSG00000134987	440.488	-1.54233	0.238557	3.14361e-11	1.99248e-10	ENSG00000134987.11	WDR36	134430
ENSG00000159720	10994	1.85247	0.288802	3.15187e-11	1.99718e-10	ENSG00000159720.12	ATP6V0D1	9114
ENSG00000134884	2873.47	-2.41136	0.382249	3.16066e-11	2.0022e-10	ENSG00000134884.15	ARGLU1	55082
ENSG00000116786	2830.33	1.14056	0.174684	3.17754e-11	2.01236e-10	ENSG00000116786.13	PLEKHM2	23207
ENSG00000174839	580.082	-1.56575	0.242417	3.19681e-11	2.02347e-10	ENSG00000174839.13	DENND6A	201627
ENSG00000185220	182.544	-1.51364	0.234043	3.196e-11	2.02347e-10	ENSG00000185220.12	PGBD2	267002
ENSG00000203667	546.926	-1.52726	0.236232	3.19788e-11	2.0236e-10	ENSG00000203667.10	COX20	116228
ENSG00000007341	229.554	0.987754	0.15073	3.20112e-11	2.02511e-10	ENSG00000007341.19	ST7L	54879
ENSG00000279476	20.8765	1.99507	0.312375	3.21489e-11	2.03328e-10	ENSG00000279476.1	NA	NA
ENSG00000138670	251.495	1.64314	0.254931	3.21978e-11	2.03582e-10	ENSG00000138670.17	RASGEF1B	153020
ENSG00000169507	31.6122	-4.2227	0.72813	3.22826e-11	2.04064e-10	ENSG00000169507.9	SLC38A11	151258
ENSG00000135540	37.5663	2.85811	0.461166	3.2299e-11	2.04112e-10	ENSG00000135540.11	NHSL1	57224
ENSG00000167384	160.691	-2.25808	0.356378	3.24086e-11	2.0475e-10	ENSG00000167384.10	ZNF180	7733
ENSG00000214559	15.8044	2.32129	0.367282	3.30895e-11	2.08996e-10	ENSG00000214559.3	NA	NA
ENSG00000134516	8003.93	1.04546	0.15995	3.369e-11	2.12731e-10	ENSG00000134516.16	DOCK2	1794
ENSG00000143545	140.716	2.39672	0.380522	3.43528e-11	2.16859e-10	ENSG00000143545.8	RAB13	5872
ENSG00000145220	748.755	-1.30612	0.201247	3.43629e-11	2.16864e-10	ENSG00000145220.14	LYAR	55646
ENSG00000284879	185.014	2.05839	0.323408	3.44731e-11	2.17501e-10	ENSG00000284879.1	NA	NA
ENSG00000165819	1198.91	-0.755148	0.114839	3.47098e-11	2.18936e-10	ENSG00000165819.12	METTL3	56339
ENSG00000137040	329.115	-2.40613	0.382268	3.4829e-11	2.19629e-10	ENSG00000137040.9	RANBP6	26953
ENSG00000221968	328.408	-1.75488	0.273555	3.48652e-11	2.19798e-10	ENSG00000221968.9	FADS3	3995
ENSG00000163322	289.426	-1.84722	0.288676	3.50613e-11	2.20975e-10	ENSG00000163322.14	ABRAXAS1	84142
ENSG00000188428	268.553	-1.30362	0.200948	3.50916e-11	2.21107e-10	ENSG00000188428.20	BLOC1S5	63915
ENSG00000156172	33.909	-2.09198	0.329183	3.52513e-11	2.22054e-10	ENSG00000156172.6	C8orf37	157657
ENSG00000068885	221.761	-1.93266	0.302851	3.57069e-11	2.24808e-10	ENSG00000068885.15	IFT80	57560
ENSG00000182718	12818.8	1.66481	0.259068	3.57076e-11	2.24808e-10	ENSG00000182718.16	ANXA2	302
ENSG00000120733	3567.65	0.956943	0.146295	3.58331e-11	2.25538e-10	ENSG00000120733.14	KDM3B	51780
ENSG00000272734	105.003	-2.00044	0.314092	3.58712e-11	2.25717e-10	ENSG00000272734.1	NA	NA
ENSG00000133872	8600.08	-1.24857	0.192306	3.59993e-11	2.26463e-10	ENSG00000133872.13	SARAF	51669
ENSG00000281852	80.8814	-1.92039	0.300908	3.61029e-11	2.27054e-10	ENSG00000281852.1	NA	NA
ENSG00000102007	8546.36	1.71039	0.266703	3.70537e-11	2.32971e-10	ENSG00000102007.11	PLP2	5355
ENSG00000021762	1461	2.09235	0.329663	3.7143e-11	2.3347e-10	ENSG00000021762.20	OSBPL5	114879
ENSG00000246627	42.6346	-2.03976	0.320909	3.723e-11	2.33955e-10	ENSG00000246627.6	CACNA1C-AS1	100652846
ENSG00000269374	56.006	1.80977	0.282959	3.72586e-11	2.34009e-10	ENSG00000269374.1	LOC732229	732229
ENSG00000271734	11.1381	2.37849	0.378152	3.72497e-11	2.34009e-10	ENSG00000271734.1	NA	NA
ENSG00000253880	40.9531	2.34681	0.372746	3.73548e-11	2.34551e-10	ENSG00000253880.1	NA	NA
ENSG00000204954	76.0643	-2.17948	0.344358	3.74732e-11	2.35232e-10	ENSG00000204954.10	C12orf73	728568
ENSG00000101400	157.704	-1.60155	0.249236	3.82653e-11	2.4014e-10	ENSG00000101400.5	SNTA1	6640
ENSG00000253545	4.25057	6.60908	1.14268	3.84237e-11	2.4107e-10	ENSG00000253545.1	IGHV3-52	28421
ENSG00000253716	86.7434	-1.52465	0.236869	3.86731e-11	2.4257e-10	ENSG00000253716.5	MINCR	100507316
ENSG00000184575	1003.49	-1.26444	0.195159	3.87072e-11	2.42719e-10	ENSG00000184575.12	XPOT	11260
ENSG00000135617	193.63	-1.4885	0.231075	3.88985e-11	2.43854e-10	ENSG00000135617.4	PRADC1	84279
ENSG00000204177	125.753	-1.48981	0.231343	3.92979e-11	2.46292e-10	ENSG00000204177.10	BMS1P1	399761
ENSG00000092208	74.9819	-2.0701	0.3265	3.98218e-11	2.49509e-10	ENSG00000092208.17	GEMIN2	8487
ENSG00000103642	779.045	1.23567	0.190738	4.01279e-11	2.5136e-10	ENSG00000103642.12	LACTB	114294
ENSG00000106546	660.423	-2.11371	0.333877	4.01797e-11	2.51617e-10	ENSG00000106546.14	AHR	196
ENSG00000141551	6651.28	1.21644	0.187685	4.02042e-11	2.51704e-10	ENSG00000141551.14	CSNK1D	1453
ENSG00000053501	464.438	-1.16556	0.179608	4.02877e-11	2.5216e-10	ENSG00000053501.13	USE1	55850
ENSG00000173141	473.759	-1.30993	0.202609	4.03404e-11	2.52422e-10	ENSG00000173141.5	MRPL57	78988
ENSG00000254488	15.0064	2.53236	0.405652	4.04932e-11	2.53311e-10	ENSG00000254488.1	NA	NA
ENSG00000139428	215.147	-1.39147	0.215698	4.05668e-11	2.53704e-10	ENSG00000139428.12	MMAB	326625
ENSG00000171169	471.596	1.03662	0.159248	4.06349e-11	2.54063e-10	ENSG00000171169.9	NAIF1	203245
ENSG00000111727	183.293	-2.02095	0.31846	4.06545e-11	2.54118e-10	ENSG00000111727.12	HCFC2	29915
ENSG00000251513	34.2208	-3.17744	0.523536	4.08122e-11	2.55036e-10	ENSG00000251513.2	NA	NA
ENSG00000083535	116.722	-3.03806	0.497393	4.14042e-11	2.58667e-10	ENSG00000083535.16	PIBF1	10464
ENSG00000284373	11.1726	3.38236	0.56349	4.16932e-11	2.60403e-10	ENSG00000284373.1	TAF11L2	391742
ENSG00000108349	5831.41	1.1251	0.173371	4.2095e-11	2.62843e-10	ENSG00000108349.17	CASC3	22794
ENSG00000211798	9.22897	-3.1873	0.526035	4.2645e-11	2.66206e-10	ENSG00000211798.3	TRAV18	28665
ENSG00000177963	2963.89	0.870702	0.133376	4.2728e-11	2.66654e-10	ENSG00000177963.14	RIC8A	60626
ENSG00000211456	1183.67	-1.67011	0.261163	4.35754e-11	2.7187e-10	ENSG00000211456.11	SACM1L	22908
ENSG00000256667	84.9925	-2.8591	0.46493	4.35967e-11	2.71931e-10	ENSG00000256667.6	NA	NA
ENSG00000163938	486.394	-2.05745	0.325123	4.3694e-11	2.72465e-10	ENSG00000163938.17	GNL3	26354
ENSG00000150776	344.528	-1.69433	0.26515	4.38236e-11	2.73201e-10	ENSG00000150776.18	NKAPD1	55216
ENSG00000232112	873.947	-3.68459	0.624629	4.38371e-11	2.73213e-10	ENSG00000232112.3	TMA7	51372
ENSG00000105953	4252.32	1.29796	0.201141	4.43278e-11	2.76198e-10	ENSG00000105953.15	OGDH	4967
ENSG00000283632	18.757	2.1616	0.342766	4.4361e-11	2.76332e-10	ENSG00000283632.2	EXOC3L2	90332
ENSG00000250850	14.4173	-3.12252	0.514381	4.48262e-11	2.79156e-10	ENSG00000250850.2	NA	NA
ENSG00000132664	183.849	-1.36678	0.212264	4.50932e-11	2.80744e-10	ENSG00000132664.12	POLR3F	10621
ENSG00000170270	87.5346	-2.78615	0.452047	4.51056e-11	2.80747e-10	ENSG00000170270.5	GON7	84520
ENSG00000214706	567.086	-1.11306	0.171752	4.52604e-11	2.81636e-10	ENSG00000214706.10	IFRD2	7866
ENSG00000109332	9948.27	1.19004	0.184047	4.58132e-11	2.85001e-10	ENSG00000109332.20	UBE2D3	7323
ENSG00000271554	6.3654	3.69377	0.627287	4.58648e-11	2.85246e-10	ENSG00000271554.1	NA	NA
ENSG00000154027	193.079	-2.71346	0.43917	4.60779e-11	2.86496e-10	ENSG00000154027.19	AK5	26289
ENSG00000273213	11.4563	3.31285	0.551508	4.6373e-11	2.88255e-10	ENSG00000273213.2	H3-2	440686
ENSG00000137714	239.851	-1.72311	0.270226	4.64139e-11	2.88433e-10	ENSG00000137714.3	FDX1	2230
ENSG00000237352	45.0458	2.0076	0.317292	4.65936e-11	2.89473e-10	ENSG00000237352.3	NA	NA
ENSG00000140382	712.406	-0.805968	0.123539	4.68117e-11	2.90752e-10	ENSG00000140382.15	HMG20A	10363
ENSG00000114450	1126.86	1.92331	0.3033	4.6871e-11	2.90957e-10	ENSG00000114450.10	GNB4	59345
ENSG00000133740	177.527	-2.2646	0.360748	4.68636e-11	2.90957e-10	ENSG00000133740.11	E2F5	1875
ENSG00000277301	40.3394	-2.19052	0.348136	4.68819e-11	2.90957e-10	ENSG00000277301.1	LOC101929698	101929698
ENSG00000079435	168.6	-1.7856	0.280564	4.69784e-11	2.91479e-10	ENSG00000079435.10	LIPE	3991
ENSG00000256448	67.4582	1.71494	0.269032	4.74562e-11	2.94366e-10	ENSG00000256448.5	NA	NA
ENSG00000084070	32647.8	2.05957	0.326191	4.77671e-11	2.96217e-10	ENSG00000084070.12	SMAP2	64744
ENSG00000238243	301.613	-4.72954	0.838023	4.89144e-11	3.03251e-10	ENSG00000238243.3	OR2W3	343171
ENSG00000254602	51.5089	1.76875	0.278103	4.91937e-11	3.04903e-10	ENSG00000254602.1	NA	NA
ENSG00000131778	810.641	-0.908362	0.139736	4.94251e-11	3.06256e-10	ENSG00000131778.19	CHD1L	9557
ENSG00000112144	321.58	-1.43761	0.224165	4.95263e-11	3.06802e-10	ENSG00000112144.15	CILK1	22858
ENSG00000182054	2939.75	1.41419	0.220437	5.00433e-11	3.09923e-10	ENSG00000182054.9	IDH2	3418
ENSG00000064393	897.563	1.40847	0.219523	5.01337e-11	3.10402e-10	ENSG00000064393.16	HIPK2	28996
ENSG00000085721	706.351	-1.3232	0.205798	5.03078e-11	3.11398e-10	ENSG00000085721.12	RRN3	54700
ENSG00000109436	524.092	-1.52966	0.239201	5.05897e-11	3.1306e-10	ENSG00000109436.8	TBC1D9	23158
ENSG00000134152	588.879	-2.06728	0.328018	5.10201e-11	3.15641e-10	ENSG00000134152.11	KATNBL1	79768
ENSG00000182379	21.054	-3.55506	0.601089	5.10839e-11	3.15952e-10	ENSG00000182379.10	NXPH4	11247
ENSG00000100292	3174.65	1.97362	0.312339	5.11795e-11	3.16461e-10	ENSG00000100292.17	HMOX1	3162
ENSG00000241978	797.073	2.04388	0.324124	5.12813e-11	3.17007e-10	ENSG00000241978.9	NA	NA
ENSG00000188747	102.268	-1.83784	0.289806	5.14244e-11	3.17808e-10	ENSG00000188747.8	NOXA1	10811
ENSG00000176095	3112.91	1.48091	0.231395	5.15614e-11	3.18571e-10	ENSG00000176095.12	IP6K1	9807
ENSG00000101901	566.648	-1.85963	0.293503	5.2078e-11	3.21678e-10	ENSG00000101901.11	ALG13	79868
ENSG00000233387	26.4238	-2.74631	0.446513	5.21379e-11	3.21964e-10	ENSG00000233387.1	NA	NA
ENSG00000065882	3752.73	1.56334	0.244877	5.23502e-11	3.2319e-10	ENSG00000065882.16	TBC1D1	23216
ENSG00000135482	476.787	0.824451	0.126776	5.28107e-11	3.25947e-10	ENSG00000135482.7	ZC3H10	84872
ENSG00000163545	4001.82	1.58975	0.249271	5.31278e-11	3.27818e-10	ENSG00000163545.8	NUAK2	81788
ENSG00000132003	215.4	1.5419	0.241498	5.33708e-11	3.29232e-10	ENSG00000132003.9	ZSWIM4	65249
ENSG00000226125	27.9885	1.80959	0.285407	5.34644e-11	3.29723e-10	ENSG00000226125.1	LINC01907	151475
ENSG00000282320	15.7824	-2.98898	0.491551	5.34857e-11	3.29768e-10	ENSG00000282320.1	TRBJ1-1	28635
ENSG00000163964	679.762	-1.37589	0.214669	5.42688e-11	3.34508e-10	ENSG00000163964.14	PIGX	54965
ENSG00000166398	529.193	-1.10234	0.170783	5.43987e-11	3.35221e-10	ENSG00000166398.12	GARRE1	9710
ENSG00000138207	3.47426	5.42932	0.967834	5.46217e-11	3.36507e-10	ENSG00000138207.14	RBP4	5950
ENSG00000199804	21.603	2.33902	0.374985	5.47895e-11	3.37453e-10	ENSG00000199804.1	RNA5SP383	100873638
ENSG00000257681	9.55135	3.01604	0.496976	5.48882e-11	3.37972e-10	ENSG00000257681.1	NA	NA
ENSG00000125821	437.388	-0.917028	0.14145	5.50129e-11	3.38652e-10	ENSG00000125821.12	DTD1	92675
ENSG00000182944	7832.22	0.923148	0.14242	5.50967e-11	3.39078e-10	ENSG00000182944.17	EWSR1	2130
ENSG00000135437	186.496	1.59375	0.250216	5.57741e-11	3.43158e-10	ENSG00000135437.9	RDH5	5959
ENSG00000074416	537.023	2.10491	0.335166	5.62184e-11	3.45801e-10	ENSG00000074416.14	MGLL	11343
ENSG00000259704	14.7075	2.83165	0.463052	5.6555e-11	3.47781e-10	ENSG00000259704.1	LOC105370969	105370969
ENSG00000278030	406.688	-2.07114	0.329518	5.66417e-11	3.48223e-10	ENSG00000278030.1	TRBV7-9	28589
ENSG00000066583	264.724	-1.08873	0.168813	5.71879e-11	3.51489e-10	ENSG00000066583.12	ISOC1	51015
ENSG00000259132	385.681	2.37359	0.381459	5.76122e-11	3.54005e-10	ENSG00000259132.1	NA	NA
ENSG00000102934	109.092	-1.86487	0.295158	5.80705e-11	3.56727e-10	ENSG00000102934.10	PLLP	51090
ENSG00000144218	300.215	-2.01952	0.321037	5.81898e-11	3.57367e-10	ENSG00000144218.18	AFF3	3899
ENSG00000278376	44.8195	-1.86017	0.294404	5.82913e-11	3.57897e-10	ENSG00000278376.1	NA	NA
ENSG00000245904	68.5239	-2.0255	0.322076	5.84294e-11	3.58651e-10	ENSG00000245904.3	NA	NA
ENSG00000075089	136.523	-3.19288	0.53162	5.84907e-11	3.58934e-10	ENSG00000075089.9	ACTR6	64431
ENSG00000162543	48.5784	-2.41893	0.389601	5.90221e-11	3.62101e-10	ENSG00000162543.6	UBXN10	127733
ENSG00000123268	317.971	-1.55181	0.243717	5.91822e-11	3.62988e-10	ENSG00000123268.9	ATF1	466
ENSG00000094975	421.358	-2.07483	0.330614	6.00066e-11	3.67949e-10	ENSG00000094975.14	SUCO	51430
ENSG00000184220	188.711	-1.7276	0.272687	6.03106e-11	3.69717e-10	ENSG00000184220.12	CMSS1	84319
ENSG00000235081	4.4637	3.81889	0.657994	6.04604e-11	3.70539e-10	ENSG00000235081.1	NA	NA
ENSG00000189403	3556.48	-2.28977	0.367458	6.08589e-11	3.72884e-10	ENSG00000189403.15	HMGB1	3146
ENSG00000104805	8240.24	1.83685	0.290842	6.08964e-11	3.73016e-10	ENSG00000104805.16	NUCB1	4924
ENSG00000102189	200.744	-2.19493	0.351173	6.09367e-11	3.73069e-10	ENSG00000102189.16	EEA1	8411
ENSG00000257242	53.4269	-2.26373	0.362979	6.09246e-11	3.73069e-10	ENSG00000257242.7	LINC01619	256021
ENSG00000163995	31.3852	-2.20333	0.352637	6.11229e-11	3.74112e-10	ENSG00000163995.20	ABLIM2	84448
ENSG00000197933	51.8224	-2.29996	0.36927	6.12038e-11	3.7451e-10	ENSG00000197933.13	ZNF823	55552
ENSG00000116133	326.561	1.97102	0.313313	6.14451e-11	3.75888e-10	ENSG00000116133.13	DHCR24	1718
ENSG00000214736	1212.81	-1.73974	0.274841	6.16802e-11	3.77228e-10	ENSG00000214736.7	TOMM6	100188893
ENSG00000066651	91.2721	-2.5776	0.418134	6.20379e-11	3.79318e-10	ENSG00000066651.20	TRMT11	60487
ENSG00000125703	227.718	-1.91828	0.304585	6.23147e-11	3.80911e-10	ENSG00000125703.15	ATG4C	84938
ENSG00000163746	5.34064	4.59389	0.817564	6.23338e-11	3.80929e-10	ENSG00000163746.11	PLSCR2	57047
ENSG00000033627	2363.33	1.59503	0.251117	6.25156e-11	3.81941e-10	ENSG00000033627.16	ATP6V0A1	535
ENSG00000274373	9.9132	-3.52977	0.599567	6.31625e-11	3.85793e-10	ENSG00000274373.1	NA	NA
ENSG00000283103	105.053	-1.33885	0.209454	6.32505e-11	3.8623e-10	ENSG00000283103.2	NA	NA
ENSG00000154957	621.255	1.04442	0.162164	6.36242e-11	3.88411e-10	ENSG00000154957.14	ZNF18	7566
ENSG00000185215	17810.3	1.61004	0.25369	6.36653e-11	3.88561e-10	ENSG00000185215.9	TNFAIP2	7127
ENSG00000118418	580.618	-1.6291	0.256823	6.36906e-11	3.88615e-10	ENSG00000118418.14	HMGN3	9324
ENSG00000072195	95.1232	-2.22695	0.357123	6.41717e-11	3.91449e-10	ENSG00000072195.15	SPEG	10290
ENSG00000104427	44.3125	-2.92894	0.482734	6.4483e-11	3.93246e-10	ENSG00000104427.12	ZC2HC1A	51101
ENSG00000198106	211.681	-1.93607	0.307867	6.48552e-11	3.95413e-10	ENSG00000198106.8	NA	NA
ENSG00000228198	85.9957	1.50117	0.235986	6.49281e-11	3.95755e-10	ENSG00000228198.3	OR2M3	127062
ENSG00000119335	4659.37	-1.10911	0.172596	6.51589e-11	3.97059e-10	ENSG00000119335.16	SET	6418
ENSG00000267364	116.119	-1.75114	0.277317	6.73002e-11	4.10002e-10	ENSG00000267364.1	NA	NA
ENSG00000232838	67.6386	-1.86852	0.296858	6.74617e-11	4.10879e-10	ENSG00000232838.4	PET117	100303755
ENSG00000140939	98.5898	1.58	0.249155	6.79243e-11	4.1359e-10	ENSG00000140939.14	NOL3	8996
ENSG00000175489	10213.5	1.79833	0.285221	6.80043e-11	4.1397e-10	ENSG00000175489.10	LRRC25	126364
ENSG00000260306	97.1754	-2.40238	0.388207	6.86736e-11	4.17936e-10	ENSG00000260306.1	NA	NA
ENSG00000131779	906.412	-0.976025	0.151556	6.87085e-11	4.1804e-10	ENSG00000131779.11	PEX11B	8799
ENSG00000186468	12990.8	-3.82992	0.662811	6.89918e-11	4.19655e-10	ENSG00000186468.13	RPS23	6228
ENSG00000234913	18.1323	2.14631	0.343968	6.91662e-11	4.20608e-10	ENSG00000234913.1	NA	NA
ENSG00000170364	105.221	-1.4863	0.233938	6.94425e-11	4.22179e-10	ENSG00000170364.12	SETMAR	6419
ENSG00000110911	607.366	-0.935113	0.145097	6.95489e-11	4.22715e-10	ENSG00000110911.15	SLC11A2	4891
ENSG00000116191	690.095	-1.96047	0.312505	6.95666e-11	4.22715e-10	ENSG00000116191.17	RALGPS2	55103
ENSG00000079134	608.085	-1.14814	0.179142	6.97839e-11	4.23783e-10	ENSG00000079134.12	THOC1	9984
ENSG00000133056	561.172	-1.69636	0.268494	6.97964e-11	4.23783e-10	ENSG00000133056.13	PIK3C2B	5287
ENSG00000163082	122.963	-1.49548	0.235465	6.97665e-11	4.23783e-10	ENSG00000163082.10	SGPP2	130367
ENSG00000103042	432.277	1.08843	0.169573	6.99747e-11	4.24756e-10	ENSG00000103042.9	SLC38A7	55238
ENSG00000161921	2586.83	2.03266	0.32479	7.04535e-11	4.27552e-10	ENSG00000161921.15	CXCL16	58191
ENSG00000236409	37.3426	2.29953	0.37053	7.05467e-11	4.28008e-10	ENSG00000236409.2	NA	NA
ENSG00000280189	14.5229	2.01714	0.322192	7.06905e-11	4.2877e-10	ENSG00000280189.1	NA	NA
ENSG00000125375	505.129	-1.58579	0.250356	7.07797e-11	4.292e-10	ENSG00000125375.14	DMAC2L	27109
ENSG00000248429	95.1872	1.95759	0.312187	7.10751e-11	4.3088e-10	ENSG00000248429.5	GASK1B-AS1	285505
ENSG00000099282	56.6319	-2.28198	0.367574	7.12081e-11	4.31575e-10	ENSG00000099282.10	TSPAN15	23555
ENSG00000096063	2315.02	1.76651	0.280284	7.15243e-11	4.3338e-10	ENSG00000096063.16	SRPK1	6732
ENSG00000105366	211.612	-3.77353	0.651814	7.15913e-11	4.33674e-10	ENSG00000105366.15	SIGLEC8	27181
ENSG00000126353	5779.79	-1.88416	0.299926	7.17189e-11	4.34336e-10	ENSG00000126353.3	CCR7	1236
ENSG00000018280	12949.1	2.22381	0.357599	7.18086e-11	4.34767e-10	ENSG00000018280.17	SLC11A1	6556
ENSG00000138767	1806.64	-1.41449	0.22245	7.24619e-11	4.3861e-10	ENSG00000138767.13	CNOT6L	246175
ENSG00000224687	10.2865	3.04511	0.506251	7.25182e-11	4.38838e-10	ENSG00000224687.1	RASAL2-AS1	100302401
ENSG00000199753	17.4056	-2.71975	0.445563	7.269e-11	4.39764e-10	ENSG00000199753.1	SNORD104	692227
ENSG00000125430	369.215	-1.73047	0.274512	7.37757e-11	4.46218e-10	ENSG00000125430.9	HS3ST3B1	9953
ENSG00000197629	17818.7	1.53701	0.242602	7.38878e-11	4.46781e-10	ENSG00000197629.5	MPEG1	219972
ENSG00000101916	3845.52	1.7802	0.282795	7.39784e-11	4.47214e-10	ENSG00000101916.11	TLR8	51311
ENSG00000226091	568.403	2.69127	0.440593	7.40784e-11	4.47704e-10	ENSG00000226091.7	LINC00937	389634
ENSG00000085063	1978.41	1.94377	0.310189	7.41533e-11	4.48041e-10	ENSG00000085063.16	CD59	966
ENSG00000114423	1230.6	-1.12684	0.175977	7.41832e-11	4.48107e-10	ENSG00000114423.21	CBLB	868
ENSG00000274173	104.596	3.93411	0.68604	7.44837e-11	4.49807e-10	ENSG00000274173.1	NA	NA
ENSG00000099290	2106.06	1.04954	0.163609	7.48385e-11	4.51833e-10	ENSG00000099290.17	WASHC2A	387680
ENSG00000121933	43.8926	3.68218	0.633742	7.48882e-11	4.52018e-10	ENSG00000121933.19	TMIGD3	57413
ENSG00000286231	204.182	3.26433	0.549311	7.51901e-11	4.53724e-10	ENSG00000286231.1	NA	NA
ENSG00000114021	455.518	-1.38672	0.218137	7.54419e-11	4.55126e-10	ENSG00000114021.12	NIT2	56954
ENSG00000245105	31.1489	-2.26351	0.364925	7.55479e-11	4.55649e-10	ENSG00000245105.3	A2M-AS1	144571
ENSG00000263934	6.72086	-6.86001	1.20707	7.57907e-11	4.56996e-10	ENSG00000263934.4	NA	NA
ENSG00000273841	375.067	-2.28732	0.369129	7.61378e-11	4.58971e-10	ENSG00000273841.5	TAF9	6880
ENSG00000118596	286.32	-2.1164	0.339704	7.63239e-11	4.59976e-10	ENSG00000118596.12	SLC16A7	9194
ENSG00000136986	1918.05	1.08372	0.169178	7.65399e-11	4.61159e-10	ENSG00000136986.10	DERL1	79139
ENSG00000166402	5.55209	-4.69665	0.843247	7.70221e-11	4.63946e-10	ENSG00000166402.8	TUB	7275
ENSG00000170779	207.889	-1.29576	0.203449	7.71058e-11	4.64331e-10	ENSG00000170779.10	CDCA4	55038
ENSG00000240143	49.4322	1.38738	0.218419	7.79793e-11	4.69471e-10	ENSG00000240143.1	NA	NA
ENSG00000232930	4.248	3.22398	0.541951	7.81142e-11	4.70163e-10	ENSG00000232930.1	NA	NA
ENSG00000102109	57.2125	-3.13108	0.523928	7.86341e-11	4.73172e-10	ENSG00000102109.9	PCSK1N	27344
ENSG00000221914	1380.07	0.793333	0.123061	7.91229e-11	4.75991e-10	ENSG00000221914.10	PPP2R2A	5520
ENSG00000238273	42.8271	1.6793	0.266496	7.91509e-11	4.76038e-10	ENSG00000238273.3	NA	NA
ENSG00000140950	314.67	1.27317	0.199919	7.93093e-11	4.76869e-10	ENSG00000140950.16	MEAK7	57707
ENSG00000088451	153.676	-2.09362	0.336167	7.95599e-11	4.78253e-10	ENSG00000088451.11	TGDS	23483
ENSG00000173914	604.356	-0.775861	0.120331	7.98564e-11	4.79913e-10	ENSG00000173914.12	RBM4B	83759
ENSG00000236525	14.3187	3.57813	0.613559	8.02255e-11	4.82008e-10	ENSG00000236525.1	NA	NA
ENSG00000167555	222.849	-1.59846	0.253349	8.19741e-11	4.92389e-10	ENSG00000167555.14	ZNF528	84436
ENSG00000171101	240.597	-2.52233	0.411321	8.23926e-11	4.94776e-10	ENSG00000171101.13	SIGLEC17P	284367
ENSG00000187862	55.5992	-2.69882	0.44322	8.24422e-11	4.94948e-10	ENSG00000187862.11	TTC24	164118
ENSG00000106392	878.835	2.27376	0.367605	8.31782e-11	4.99236e-10	ENSG00000106392.10	C1GALT1	56913
ENSG00000188917	594.559	-0.821548	0.12767	8.31989e-11	4.99236e-10	ENSG00000188917.15	TRMT2B	79979
ENSG00000280383	140.017	1.11723	0.174929	8.35636e-11	5.01296e-10	ENSG00000280383.1	NA	NA
ENSG00000117691	393.218	-1.40511	0.221689	8.36013e-11	5.01395e-10	ENSG00000117691.10	NENF	29937
ENSG00000145779	2018.21	-1.59839	0.253494	8.40765e-11	5.04117e-10	ENSG00000145779.8	TNFAIP8	25816
ENSG00000091073	1409.34	1.60939	0.255324	8.42205e-11	5.04851e-10	ENSG00000091073.19	DTX2	113878
ENSG00000109320	2868.71	1.03355	0.161508	8.43256e-11	5.05353e-10	ENSG00000109320.12	NFKB1	4790
ENSG00000113593	821.145	-1.70296	0.270856	8.44764e-11	5.06127e-10	ENSG00000113593.12	PPWD1	23398
ENSG00000225889	2999.24	2.02385	0.324804	8.47606e-11	5.07687e-10	ENSG00000225889.7	NA	NA
ENSG00000237169	23.1841	2.45971	0.400468	8.47798e-11	5.07687e-10	ENSG00000237169.1	NA	NA
ENSG00000160408	1566.88	-1.11915	0.175304	8.48874e-11	5.0812e-10	ENSG00000160408.14	ST6GALNAC6	30815
ENSG00000234380	26.1557	2.91057	0.482855	8.48952e-11	5.0812e-10	ENSG00000234380.2	LINC01426	100506385
ENSG00000130529	87.092	2.11335	0.340104	8.49511e-11	5.08324e-10	ENSG00000130529.16	TRPM4	54795
ENSG00000124225	123.686	-2.11867	0.341042	8.52145e-11	5.09771e-10	ENSG00000124225.16	PMEPA1	56937
ENSG00000196366	4.17157	-4.30079	0.765583	8.53566e-11	5.10492e-10	ENSG00000196366.3	C9orf163	158055
ENSG00000225733	1678.84	-1.36563	0.215382	8.59816e-11	5.14099e-10	ENSG00000225733.5	FGD5-AS1	100505641
ENSG00000182685	263.297	-1.85064	0.295668	8.61803e-11	5.15156e-10	ENSG00000182685.7	BRICD5	283870
ENSG00000164056	17.7576	-3.05219	0.510058	8.65279e-11	5.17102e-10	ENSG00000164056.11	SPRY1	10252
ENSG00000280623	274.691	1.26807	0.199517	8.66507e-11	5.17705e-10	ENSG00000280623.1	NA	NA
ENSG00000152240	135.614	-2.64013	0.433133	8.68655e-11	5.18857e-10	ENSG00000152240.13	HAUS1	115106
ENSG00000166200	294	-2.95865	0.492286	8.71282e-11	5.20294e-10	ENSG00000166200.15	COPS2	9318
ENSG00000263072	259.119	-1.0022	0.156618	8.74538e-11	5.22106e-10	ENSG00000263072.6	NA	NA
ENSG00000132199	525.948	-1.4957	0.236847	8.8151e-11	5.26078e-10	ENSG00000132199.20	ENOSF1	55556
ENSG00000175471	571.646	1.89378	0.303096	8.8164e-11	5.26078e-10	ENSG00000175471.19	MCTP1	79772
ENSG00000233290	1.62473	7.39084	1.30094	8.87965e-11	5.29719e-10	ENSG00000233290.2	NA	NA
ENSG00000165959	578.405	1.56467	0.248279	8.90436e-11	5.31058e-10	ENSG00000165959.12	CLMN	79789
ENSG00000125107	5126.74	0.956032	0.149364	9.08916e-11	5.41942e-10	ENSG00000125107.18	CNOT1	23019
ENSG00000137103	253.689	-1.38731	0.219239	9.11667e-11	5.43445e-10	ENSG00000137103.20	TMEM8B	51754
ENSG00000095574	482.114	-1.83197	0.292972	9.14781e-11	5.45163e-10	ENSG00000095574.11	IKZF5	64376
ENSG00000167766	923.452	-2.29597	0.372435	9.1968e-11	5.47944e-10	ENSG00000167766.18	ZNF83	55769
ENSG00000196437	63.8672	-2.28667	0.370884	9.26759e-11	5.52022e-10	ENSG00000196437.11	ZNF569	148266
ENSG00000112701	1375.52	-1.37041	0.216576	9.29984e-11	5.5373e-10	ENSG00000112701.18	SENP6	26054
ENSG00000149308	791.7	-1.22878	0.193466	9.30098e-11	5.5373e-10	ENSG00000149308.17	NPAT	4863
ENSG00000105497	261.241	-1.16031	0.182377	9.35703e-11	5.56926e-10	ENSG00000105497.8	ZNF175	7728
ENSG00000164331	220.813	-1.82936	0.292729	9.39787e-11	5.59075e-10	ENSG00000164331.10	ANKRA2	57763
ENSG00000214655	2896.78	1.28982	0.203456	9.39598e-11	5.59075e-10	ENSG00000214655.10	ZSWIM8	23053
ENSG00000152213	838.179	1.69296	0.269913	9.40856e-11	5.59569e-10	ENSG00000152213.3	ARL11	115761
ENSG00000261770	29.035	-2.7418	0.452695	9.41362e-11	5.59729e-10	ENSG00000261770.1	NA	NA
ENSG00000141258	1698.09	-1.10589	0.173608	9.43546e-11	5.60886e-10	ENSG00000141258.13	SGSM2	9905
ENSG00000086062	4814.13	0.994204	0.155625	9.45305e-11	5.6179e-10	ENSG00000086062.12	B4GALT1	2683
ENSG00000176396	221.624	-1.16872	0.183792	9.46846e-11	5.62563e-10	ENSG00000176396.10	EID2	163126
ENSG00000250565	146.032	-1.21912	0.191989	9.49223e-11	5.63833e-10	ENSG00000250565.7	ATP6V1E2	90423
ENSG00000092529	556.841	1.4562	0.230833	9.59513e-11	5.69802e-10	ENSG00000092529.24	CAPN3	825
ENSG00000126251	16.896	5.12158	0.930291	9.61813e-11	5.71023e-10	ENSG00000126251.6	GPR42	2866
ENSG00000089505	89.2473	2.12879	0.343955	9.74601e-11	5.7847e-10	ENSG00000089505.17	CMTM1	113540
ENSG00000018869	46.774	-2.16334	0.349957	9.7875e-11	5.80786e-10	ENSG00000018869.16	ZNF582	147948
ENSG00000158301	26.8383	-2.09484	0.33818	9.82179e-11	5.82674e-10	ENSG00000158301.18	GPRASP2	114928
ENSG00000183579	19.2068	-2.00215	0.322391	9.91258e-11	5.87912e-10	ENSG00000183579.15	ZNRF3	84133
ENSG00000196371	370.852	1.43645	0.227808	9.98726e-11	5.92192e-10	ENSG00000196371.3	FUT4	2526
ENSG00000260804	309.894	-1.13924	0.179257	1.00094e-10	5.93358e-10	ENSG00000260804.3	LINC01963	150967
ENSG00000104957	1236.72	-0.844154	0.131839	1.00423e-10	5.95154e-10	ENSG00000104957.14	YJU2B	81576
ENSG00000232956	423.812	-1.21616	0.191799	1.01066e-10	5.98817e-10	ENSG00000232956.8	SNHG15	285958
ENSG00000126860	1315.18	-4.82765	0.876331	1.01728e-10	6.02585e-10	ENSG00000126860.11	EVI2A	2123
ENSG00000197099	91.9024	1.41826	0.22492	1.01776e-10	6.02718e-10	ENSG00000197099.8	NA	NA
ENSG00000123700	1624.41	2.29336	0.373019	1.02459e-10	6.06613e-10	ENSG00000123700.4	KCNJ2	3759
ENSG00000162032	2330.7	-1.17953	0.18592	1.02863e-10	6.08852e-10	ENSG00000162032.16	SPSB3	90864
ENSG00000137575	17787.6	1.69146	0.27027	1.02967e-10	6.09313e-10	ENSG00000137575.12	SDCBP	6386
ENSG00000164850	63.2927	3.72018	0.647895	1.0448e-10	6.18109e-10	ENSG00000164850.15	GPER1	2852
ENSG00000148700	3986.94	-1.70134	0.272089	1.05537e-10	6.24205e-10	ENSG00000148700.14	ADD3	120
ENSG00000138303	436.992	1.13493	0.178808	1.06035e-10	6.26995e-10	ENSG00000138303.17	ASCC1	51008
ENSG00000166037	521.376	-2.17268	0.352314	1.06239e-10	6.28041e-10	ENSG00000166037.11	CEP57	9702
ENSG00000268205	514.388	-1.08559	0.170823	1.06394e-10	6.28801e-10	ENSG00000268205.1	NA	NA
ENSG00000234199	12.7851	2.84891	0.47425	1.06961e-10	6.31993e-10	ENSG00000234199.2	LINC01191	440900
ENSG00000118181	10801.1	-2.94849	0.493186	1.07515e-10	6.35108e-10	ENSG00000118181.11	RPS25	6230
ENSG00000141580	1117.57	-0.738546	0.115263	1.07628e-10	6.35613e-10	ENSG00000141580.16	WDR45B	56270
ENSG00000172409	556.871	0.855051	0.133814	1.08242e-10	6.39084e-10	ENSG00000172409.6	CLP1	10978
ENSG00000063587	564.621	-1.03888	0.163341	1.08304e-10	6.39288e-10	ENSG00000063587.14	ZNF275	10838
ENSG00000143793	305.097	-1.22451	0.193526	1.09231e-10	6.44596e-10	ENSG00000143793.13	C1orf35	79169
ENSG00000108848	3517.55	-1.57862	0.251933	1.10618e-10	6.52616e-10	ENSG00000108848.16	LUC7L3	51747
ENSG00000120942	728.747	-0.870509	0.136367	1.11019e-10	6.54823e-10	ENSG00000120942.13	UBIAD1	29914
ENSG00000152463	50.6454	5.53467	1.00851	1.13023e-10	6.66474e-10	ENSG00000152463.14	OLAH	55301
ENSG00000134717	615.314	-1.77525	0.284972	1.13088e-10	6.66692e-10	ENSG00000134717.18	BTF3L4	91408
ENSG00000184271	522.843	-1.65129	0.264248	1.14122e-10	6.7262e-10	ENSG00000184271.17	POU6F1	5463
ENSG00000255517	33.2441	-1.74374	0.279784	1.14869e-10	6.76851e-10	ENSG00000255517.6	DPP3-DT	101928069
ENSG00000273784	25.2396	-2.25412	0.367252	1.15006e-10	6.77486e-10	ENSG00000273784.4	NA	NA
ENSG00000185924	14.1692	-2.48713	0.408617	1.15108e-10	6.77919e-10	ENSG00000185924.7	RTN4RL1	146760
ENSG00000181192	878.983	1.16886	0.184738	1.16354e-10	6.85089e-10	ENSG00000181192.12	DHTKD1	55526
ENSG00000100628	138.34	-2.15724	0.350566	1.1773e-10	6.93015e-10	ENSG00000100628.11	ASB2	51676
ENSG00000143190	786.252	1.71301	0.274805	1.17911e-10	6.93904e-10	ENSG00000143190.23	POU2F1	5451
ENSG00000174705	65.3578	3.9628	0.701734	1.18429e-10	6.96782e-10	ENSG00000174705.13	SH3PXD2B	285590
ENSG00000040531	515.047	0.975563	0.153473	1.18702e-10	6.98212e-10	ENSG00000040531.14	CTNS	1497
ENSG00000229054	2.73677	5.09356	0.931393	1.18846e-10	6.98885e-10	ENSG00000229054.1	RPS29P14	100129599
ENSG00000168010	14903.9	1.47784	0.235684	1.19733e-10	7.03922e-10	ENSG00000168010.11	ATG16L2	89849
ENSG00000167608	128.173	2.85358	0.476608	1.19837e-10	7.0436e-10	ENSG00000167608.11	TMC4	147798
ENSG00000227540	15.363	-2.84943	0.475828	1.19876e-10	7.04413e-10	ENSG00000227540.1	DNAJC9-AS1	414245
ENSG00000090376	2416.98	2.15465	0.350294	1.20081e-10	7.05444e-10	ENSG00000090376.10	IRAK3	11213
ENSG00000186230	106.786	-2.86689	0.479179	1.20332e-10	7.06743e-10	ENSG00000186230.7	ZNF749	388567
ENSG00000148356	783.404	1.11469	0.176092	1.2113e-10	7.11252e-10	ENSG00000148356.13	LRSAM1	90678
ENSG00000164105	196.878	2.58529	0.427034	1.21948e-10	7.15873e-10	ENSG00000164105.4	SAP30	8819
ENSG00000160446	1347.31	1.47708	0.235701	1.22699e-10	7.20102e-10	ENSG00000160446.19	ZDHHC12	84885
ENSG00000135116	52.9726	-3.23776	0.551731	1.23515e-10	7.24713e-10	ENSG00000135116.9	HRK	8739
ENSG00000198198	2449.12	1.0265	0.161899	1.24831e-10	7.32252e-10	ENSG00000198198.16	SZT2	23334
ENSG00000102230	53.5451	2.59813	0.429896	1.27554e-10	7.48039e-10	ENSG00000102230.13	PCYT1B	9468
ENSG00000261043	38.7387	2.34157	0.383723	1.27957e-10	7.50214e-10	ENSG00000261043.5	NA	NA
ENSG00000176593	185.842	-1.17956	0.18695	1.28874e-10	7.55401e-10	ENSG00000176593.7	LOC100128398	100128398
ENSG00000060069	1451.54	1.26641	0.201194	1.29021e-10	7.56077e-10	ENSG00000060069.16	CTDP1	9150
ENSG00000266910	19.0964	-2.21836	0.362095	1.29244e-10	7.57196e-10	ENSG00000266910.2	NA	NA
ENSG00000273110	19.342	2.2593	0.369341	1.29996e-10	7.61411e-10	ENSG00000273110.1	NA	NA
ENSG00000178038	386.171	-1.88616	0.304797	1.30078e-10	7.61703e-10	ENSG00000178038.17	ALS2CL	259173
ENSG00000003096	10.4265	-3.0946	0.524239	1.30791e-10	7.65683e-10	ENSG00000003096.14	KLHL13	90293
ENSG00000265148	1270.78	-1.04372	0.164907	1.31796e-10	7.7138e-10	ENSG00000265148.5	TSPOAP1-AS1	100506779
ENSG00000107537	133	-1.25846	0.200008	1.32179e-10	7.73425e-10	ENSG00000107537.14	PHYH	5264
ENSG00000144233	525.882	-0.797418	0.125251	1.33255e-10	7.79531e-10	ENSG00000144233.9	AMMECR1L	83607
ENSG00000103066	534.124	1.13842	0.180388	1.33601e-10	7.81304e-10	ENSG00000103066.13	PLA2G15	23659
ENSG00000260257	342.899	-1.22878	0.195186	1.33625e-10	7.81304e-10	ENSG00000260257.2	NA	NA
ENSG00000249096	41.6165	2.02031	0.328008	1.33908e-10	7.82766e-10	ENSG00000249096.6	NA	NA
ENSG00000240342	3363.09	-3.06454	0.518722	1.3415e-10	7.83982e-10	ENSG00000240342.3	RPS2P5	100130562
ENSG00000166266	321.722	-2.17987	0.35571	1.34194e-10	7.84049e-10	ENSG00000166266.14	CUL5	8065
ENSG00000156411	666.108	-3.44616	0.595494	1.34654e-10	7.86538e-10	ENSG00000156411.9	ATP5MJ	9556
ENSG00000198453	115.172	-1.35967	0.216794	1.34877e-10	7.87645e-10	ENSG00000198453.13	ZNF568	374900
ENSG00000178425	488.43	-1.2578	0.200011	1.35216e-10	7.89429e-10	ENSG00000178425.14	NT5DC1	221294
ENSG00000286249	53.3367	2.42782	0.399724	1.35666e-10	7.91864e-10	ENSG00000286249.1	NA	NA
ENSG00000130775	13200.4	1.45775	0.233112	1.3643e-10	7.96126e-10	ENSG00000130775.16	THEMIS2	9473
ENSG00000100764	2109.88	1.23353	0.196101	1.37461e-10	8.01939e-10	ENSG00000100764.14	PSMC1	5700
ENSG00000179941	184.632	-2.30121	0.377331	1.38067e-10	8.05276e-10	ENSG00000179941.8	BBS10	79738
ENSG00000136634	29.897	2.45161	0.404229	1.38577e-10	8.08054e-10	ENSG00000136634.6	IL10	3586
ENSG00000204160	15608.1	1.86831	0.302279	1.39139e-10	8.11128e-10	ENSG00000204160.12	ZDHHC18	84243
ENSG00000273265	12.3141	-2.41991	0.398631	1.39925e-10	8.15507e-10	ENSG00000273265.1	CNNM3-DT	100506036
ENSG00000141956	338.117	-1.29337	0.206044	1.4003e-10	8.1592e-10	ENSG00000141956.13	PRDM15	63977
ENSG00000255135	38.568	-1.95666	0.31749	1.4093e-10	8.20959e-10	ENSG00000255135.3	EMSY-DT	120883616
ENSG00000067225	24803.2	1.54654	0.248104	1.40994e-10	8.21128e-10	ENSG00000067225.18	PKM	5315
ENSG00000275791	131.52	-2.13055	0.347652	1.42485e-10	8.29605e-10	ENSG00000275791.1	TRBV10-3	28583
ENSG00000168096	301.745	-1.17022	0.185901	1.43093e-10	8.32942e-10	ENSG00000168096.14	ANKS3	124401
ENSG00000255733	21.2119	-3.69091	0.647835	1.43312e-10	8.34008e-10	ENSG00000255733.5	IFNG-AS1	100885789
ENSG00000133657	631.197	-1.60028	0.257225	1.43796e-10	8.36618e-10	ENSG00000133657.15	ATP13A3	79572
ENSG00000197912	3093.13	-0.831289	0.130918	1.43954e-10	8.37328e-10	ENSG00000197912.15	SPG7	6687
ENSG00000178878	67.7777	-3.00194	0.507558	1.44177e-10	8.38419e-10	ENSG00000178878.12	APOLD1	81575
ENSG00000129003	1615.57	-1.29299	0.206159	1.44991e-10	8.42738e-10	ENSG00000129003.17	VPS13C	54832
ENSG00000267659	21.7141	2.29705	0.37708	1.44988e-10	8.42738e-10	ENSG00000267659.5	LINC01482	101928104
ENSG00000145743	263.554	-1.45272	0.232632	1.45067e-10	8.42971e-10	ENSG00000145743.15	FBXL17	64839
ENSG00000164484	27.2528	-2.50623	0.414773	1.47233e-10	8.55346e-10	ENSG00000164484.11	TMEM200A	114801
ENSG00000159055	87.0247	-1.63427	0.263099	1.47495e-10	8.5666e-10	ENSG00000159055.4	MIS18A	54069
ENSG00000011007	1132.5	0.854713	0.134766	1.47699e-10	8.5763e-10	ENSG00000011007.12	ELOA	6924
ENSG00000174842	95.7069	-1.88577	0.305761	1.48375e-10	8.61343e-10	ENSG00000174842.17	GLMN	11146
ENSG00000081154	1085.45	-1.93522	0.314263	1.48977e-10	8.6441e-10	ENSG00000081154.11	PCNP	57092
ENSG00000148943	312.276	-1.4118	0.225981	1.48965e-10	8.6441e-10	ENSG00000148943.12	LIN7C	55327
ENSG00000272037	67.961	1.88679	0.306053	1.50589e-10	8.73547e-10	ENSG00000272037.1	NA	NA
ENSG00000261889	26.9739	1.72132	0.27793	1.50872e-10	8.74974e-10	ENSG00000261889.1	NA	NA
ENSG00000166262	35.7739	-2.16964	0.35502	1.51048e-10	8.75778e-10	ENSG00000166262.15	FAM227B	196951
ENSG00000270170	228.037	-1.23158	0.196241	1.51155e-10	8.76186e-10	ENSG00000270170.2	NCBP2AS2	152217
ENSG00000266338	1810.49	-1.59279	0.256303	1.51403e-10	8.77407e-10	ENSG00000266338.6	NBPF15	284565
ENSG00000111276	2784.95	-1.27533	0.203478	1.51819e-10	8.79602e-10	ENSG00000111276.11	CDKN1B	1027
ENSG00000102886	473.889	1.77777	0.287609	1.53251e-10	8.87681e-10	ENSG00000102886.15	GDPD3	79153
ENSG00000206957	15.0568	3.70089	0.651537	1.55386e-10	8.99824e-10	ENSG00000206957.2	NA	NA
ENSG00000120526	88.6408	-3.12175	0.532231	1.5592e-10	9.02693e-10	ENSG00000120526.11	NUDCD1	84955
ENSG00000124942	14342.2	-1.29152	0.206307	1.5647e-10	9.05654e-10	ENSG00000124942.14	AHNAK	79026
ENSG00000181218	66.3141	-2.29826	0.378094	1.57049e-10	9.08784e-10	ENSG00000181218.5	H2AW	92815
ENSG00000276116	15.217	-2.35051	0.387429	1.57383e-10	9.10494e-10	ENSG00000276116.2	NA	NA
ENSG00000111206	145.313	2.12083	0.346864	1.57451e-10	9.10664e-10	ENSG00000111206.12	FOXM1	2305
ENSG00000185651	3463.4	0.928351	0.146928	1.59812e-10	9.24092e-10	ENSG00000185651.14	UBE2L3	7332
ENSG00000142046	1668.66	2.11002	0.345151	1.60507e-10	9.27881e-10	ENSG00000142046.15	TMEM91	641649
ENSG00000259268	6.38381	4.35846	0.79299	1.60622e-10	9.2832e-10	ENSG00000259268.1	NA	NA
ENSG00000133460	260.432	-1.4147	0.226907	1.61068e-10	9.30671e-10	ENSG00000133460.19	SLC2A11	66035
ENSG00000117528	356.89	-1.72737	0.279425	1.61207e-10	9.31245e-10	ENSG00000117528.13	ABCD3	5825
ENSG00000184293	18.5203	-4.48221	0.819145	1.61683e-10	9.33761e-10	ENSG00000184293.7	CLECL1	160365
ENSG00000243696	398.562	1.61788	0.260961	1.61925e-10	9.34931e-10	ENSG00000243696.5	NA	NA
ENSG00000163050	1736.67	-1.39237	0.223227	1.62142e-10	9.35953e-10	ENSG00000163050.17	COQ8A	56997
ENSG00000203993	307.15	-0.895264	0.141641	1.6299e-10	9.4062e-10	ENSG00000203993.4	ARRDC1-AS1	85026
ENSG00000232931	577.197	-1.48684	0.23904	1.63653e-10	9.44215e-10	ENSG00000232931.5	NA	NA
ENSG00000173226	456.408	-1.65881	0.267936	1.63715e-10	9.44337e-10	ENSG00000173226.17	IQCB1	9657
ENSG00000187609	207.208	-1.25954	0.201302	1.65436e-10	9.54034e-10	ENSG00000187609.16	EXD3	54932
ENSG00000186104	248.31	-1.99435	0.325372	1.66482e-10	9.59833e-10	ENSG00000186104.10	CYP2R1	120227
ENSG00000143365	262.336	-2.4034	0.397523	1.66664e-10	9.60643e-10	ENSG00000143365.18	RORC	6097
ENSG00000182359	45.6374	-4.01889	0.721355	1.6762e-10	9.65917e-10	ENSG00000182359.15	KBTBD3	143879
ENSG00000101928	123.08	-1.91332	0.311462	1.67748e-10	9.66417e-10	ENSG00000101928.13	MOSPD1	56180
ENSG00000132185	714.98	-2.27284	0.374276	1.68416e-10	9.70031e-10	ENSG00000132185.16	FCRLA	84824
ENSG00000154217	1872.95	-1.25559	0.200785	1.69983e-10	9.78818e-10	ENSG00000154217.15	PITPNC1	26207
ENSG00000008516	22899.8	2.37479	0.39266	1.71218e-10	9.85526e-10	ENSG00000008516.17	MMP25	64386
ENSG00000224429	22.6826	-2.39099	0.395576	1.71232e-10	9.85526e-10	ENSG00000224429.7	LINC00539	100652865
ENSG00000010361	379.431	-1.45442	0.233893	1.71335e-10	9.85876e-10	ENSG00000010361.13	FUZ	80199
ENSG00000164663	272.619	1.08987	0.173536	1.71682e-10	9.87634e-10	ENSG00000164663.14	USP49	25862
ENSG00000106591	292.88	-2.7248	0.457095	1.73486e-10	9.97768e-10	ENSG00000106591.4	MRPL32	64983
ENSG00000246526	209.154	-1.89409	0.308442	1.73805e-10	9.9936e-10	ENSG00000246526.2	LINC02481	339988
ENSG00000198585	1549.98	1.4383	0.231346	1.75688e-10	1.00994e-09	ENSG00000198585.11	NUDT16	131870
ENSG00000116954	1003.37	1.03705	0.165031	1.77686e-10	1.02117e-09	ENSG00000116954.8	RRAGC	64121
ENSG00000140285	7.04347	-3.96191	0.710389	1.77924e-10	1.02229e-09	ENSG00000140285.10	FGF7	2252
ENSG00000155850	229.423	-1.52303	0.24564	1.78554e-10	1.02566e-09	ENSG00000155850.7	SLC26A2	1836
ENSG00000154727	516.095	-2.25121	0.371029	1.78835e-10	1.02702e-09	ENSG00000154727.10	GABPA	2551
ENSG00000091129	19.1588	-4.67304	0.861275	1.79125e-10	1.02844e-09	ENSG00000091129.20	NRCAM	4897
ENSG00000180917	413.243	-2.15398	0.353919	1.80226e-10	1.03451e-09	ENSG00000180917.17	CMTR2	55783
ENSG00000133874	745.979	1.44004	0.231833	1.81653e-10	1.04244e-09	ENSG00000133874.2	RNF122	79845
ENSG00000145781	161.644	-2.18918	0.360217	1.82009e-10	1.04424e-09	ENSG00000145781.9	COMMD10	51397
ENSG00000155463	4306.1	-0.74926	0.118457	1.82275e-10	1.0455e-09	ENSG00000155463.13	OXA1L	5018
ENSG00000095209	71.0198	-2.24484	0.37014	1.83293e-10	1.05109e-09	ENSG00000095209.12	TMEM38B	55151
ENSG00000188542	208.892	-1.36103	0.218717	1.84194e-10	1.056e-09	ENSG00000188542.9	DUSP28	285193
ENSG00000156136	748.475	-2.00645	0.328411	1.85893e-10	1.06548e-09	ENSG00000156136.10	DCK	1633
ENSG00000108604	4345.25	1.02143	0.162684	1.87052e-10	1.07185e-09	ENSG00000108604.15	SMARCD2	6603
ENSG00000251364	94.4483	1.70958	0.277471	1.87095e-10	1.07185e-09	ENSG00000251364.6	LOC100506258	100506258
ENSG00000170091	6.53279	4.09494	0.740686	1.90279e-10	1.08982e-09	ENSG00000170091.11	NSG2	51617
ENSG00000234617	50.8849	1.61939	0.262315	1.90856e-10	1.09286e-09	ENSG00000234617.2	NA	NA
ENSG00000175003	132.01	2.64012	0.4425	1.91914e-10	1.09865e-09	ENSG00000175003.14	SLC22A1	6580
ENSG00000138134	266.456	-1.73447	0.281895	1.92053e-10	1.09918e-09	ENSG00000138134.12	STAMBPL1	57559
ENSG00000088766	343.066	-1.99578	0.326923	1.93969e-10	1.10988e-09	ENSG00000088766.11	CRLS1	54675
ENSG00000104432	10.6616	-3.51231	0.615862	1.94169e-10	1.11075e-09	ENSG00000104432.14	IL7	3574
ENSG00000274922	135.49	1.51428	0.244695	1.94246e-10	1.11092e-09	ENSG00000274922.1	NA	NA
ENSG00000137880	239.095	-1.51172	0.244274	1.94557e-10	1.11243e-09	ENSG00000137880.6	GCHFR	2644
ENSG00000169385	2254	2.8246	0.477547	1.95084e-10	1.11517e-09	ENSG00000169385.3	RNASE2	6036
ENSG00000230018	14.0315	2.37807	0.394743	1.97113e-10	1.1265e-09	ENSG00000230018.1	PPIAP39	111082963
ENSG00000266923	27.2507	-6.72749	1.22448	1.97345e-10	1.12755e-09	ENSG00000266923.1	NA	NA
ENSG00000180938	21.9528	-2.56105	0.428332	2.00162e-10	1.14337e-09	ENSG00000180938.6	ZNF572	137209
ENSG00000273148	36.4089	-1.93637	0.31691	2.00782e-10	1.14663e-09	ENSG00000273148.1	NA	NA
ENSG00000196368	7.65188	-3.50443	0.615022	2.02964e-10	1.15881e-09	ENSG00000196368.5	NUDT11	55190
ENSG00000211814	55.0307	-2.1849	0.360555	2.04047e-10	1.16471e-09	ENSG00000211814.1	TRAV35	28647
ENSG00000239521	450.642	1.39426	0.224949	2.07844e-10	1.1861e-09	ENSG00000239521.8	CASTOR3	352954
ENSG00000185414	495.28	-1.71601	0.279328	2.0801e-10	1.18676e-09	ENSG00000185414.20	MRPL30	51263
ENSG00000196911	426.7	-1.76383	0.287519	2.08581e-10	1.18973e-09	ENSG00000196911.10	KPNA5	3841
ENSG00000258572	44.8938	3.39126	0.59194	2.10259e-10	1.19901e-09	ENSG00000258572.1	NA	NA
ENSG00000111679	25875.6	1.66201	0.270326	2.13898e-10	1.21922e-09	ENSG00000111679.17	PTPN6	5777
ENSG00000261512	984.648	1.55306	0.251848	2.13907e-10	1.21922e-09	ENSG00000261512.2	NA	NA
ENSG00000090554	2249.75	-1.48371	0.240163	2.1452e-10	1.22242e-09	ENSG00000090554.13	FLT3LG	2323
ENSG00000254017	8.11959	3.59639	0.635602	2.14735e-10	1.22334e-09	ENSG00000254017.1	IGHEP2	3499
ENSG00000266524	5.15454	-4.22084	0.770829	2.14803e-10	1.22344e-09	ENSG00000266524.3	GDF10	2662
ENSG00000198060	623.843	1.1902	0.191113	2.15294e-10	1.22593e-09	ENSG00000198060.10	MARCHF5	54708
ENSG00000084093	883.944	-1.23913	0.199272	2.16601e-10	1.23308e-09	ENSG00000084093.17	REST	5978
ENSG00000115232	3974.87	-1.91897	0.314628	2.19281e-10	1.24803e-09	ENSG00000115232.14	ITGA4	3676
ENSG00000135245	60.5711	-1.34211	0.216523	2.19479e-10	1.24886e-09	ENSG00000135245.10	HILPDA	29923
ENSG00000054277	402.963	-1.1424	0.183305	2.20493e-10	1.25433e-09	ENSG00000054277.14	OPN3	23596
ENSG00000213809	2648.62	-1.97451	0.324382	2.22026e-10	1.26274e-09	ENSG00000213809.9	KLRK1	22914
ENSG00000149547	724.923	-0.644892	0.10226	2.24571e-10	1.27691e-09	ENSG00000149547.15	EI24	9538
ENSG00000138709	119.914	-1.63585	0.26625	2.25756e-10	1.28334e-09	ENSG00000138709.19	LARP1B	55132
ENSG00000211753	313.865	-3.09165	0.531962	2.26553e-10	1.28756e-09	ENSG00000211753.4	TRBV28	28559
ENSG00000221978	3694.93	-0.759521	0.120764	2.27652e-10	1.29349e-09	ENSG00000221978.12	CCNL2	81669
ENSG00000196344	5.10934	10.0211	1.92273	2.29955e-10	1.30626e-09	ENSG00000196344.11	ADH7	131
ENSG00000247092	78.9794	-2.19165	0.362927	2.30318e-10	1.30801e-09	ENSG00000247092.6	NA	NA
ENSG00000260368	17.2803	2.13492	0.35292	2.31692e-10	1.31549e-09	ENSG00000260368.1	NA	NA
ENSG00000136100	910.696	-1.45019	0.235013	2.32795e-10	1.32144e-09	ENSG00000136100.14	VPS36	51028
ENSG00000234912	339.272	-0.991261	0.158628	2.33755e-10	1.32656e-09	ENSG00000234912.12	SNHG20	654434
ENSG00000108474	304.751	-1.06421	0.170646	2.34055e-10	1.32795e-09	ENSG00000108474.16	PIGL	9487
ENSG00000074696	468.645	-1.24373	0.200441	2.34572e-10	1.33024e-09	ENSG00000074696.13	HACD3	51495
ENSG00000235576	61.4121	-3.38419	0.592404	2.34555e-10	1.33024e-09	ENSG00000235576.1	NA	NA
ENSG00000211794	196.119	-1.82974	0.299759	2.35076e-10	1.33278e-09	ENSG00000211794.3	TRAV12-3	28672
ENSG00000173212	7.20166	4.01131	0.727463	2.35444e-10	1.33422e-09	ENSG00000173212.4	MAB21L3	126868
ENSG00000283155	18.098	3.72418	0.664916	2.35427e-10	1.33422e-09	ENSG00000283155.1	NA	NA
ENSG00000070371	287.319	2.24521	0.372717	2.35827e-10	1.33607e-09	ENSG00000070371.16	CLTCL1	8218
ENSG00000123091	990.723	-2.58726	0.435157	2.35961e-10	1.33651e-09	ENSG00000123091.5	RNF11	26994
ENSG00000124875	13.1267	-3.40841	0.597651	2.36869e-10	1.34133e-09	ENSG00000124875.10	CXCL6	6372
ENSG00000138772	1259.19	3.29572	0.574207	2.37068e-10	1.34213e-09	ENSG00000138772.13	ANXA3	306
ENSG00000168672	230.489	-2.26245	0.375869	2.373e-10	1.34312e-09	ENSG00000168672.4	LRATD2	157638
ENSG00000274180	3067.92	1.93727	0.318487	2.37961e-10	1.34654e-09	ENSG00000274180.1	NATD1	256302
ENSG00000262823	93.4163	-1.47265	0.23894	2.38165e-10	1.34737e-09	ENSG00000262823.1	NA	NA
ENSG00000106617	963.552	1.11633	0.179361	2.39352e-10	1.35376e-09	ENSG00000106617.14	PRKAG2	51422
ENSG00000272173	12.6055	-2.32871	0.387943	2.40623e-10	1.36062e-09	ENSG00000272173.1	NA	NA
ENSG00000108506	187.183	-1.39531	0.225996	2.4184e-10	1.36717e-09	ENSG00000108506.12	INTS2	57508
ENSG00000171206	4562.05	1.44134	0.233758	2.42219e-10	1.36899e-09	ENSG00000171206.14	TRIM8	81603
ENSG00000186272	109.45	-1.87625	0.308058	2.42761e-10	1.37172e-09	ENSG00000186272.12	ZNF17	7565
ENSG00000164985	1578.11	-1.36071	0.220244	2.4458e-10	1.38167e-09	ENSG00000164985.15	PSIP1	11168
ENSG00000177200	398.927	-2.06695	0.34145	2.45251e-10	1.38513e-09	ENSG00000177200.17	CHD9	80205
ENSG00000126821	336.471	-2.16772	0.359324	2.46355e-10	1.39103e-09	ENSG00000126821.8	SGPP1	81537
ENSG00000267419	24.9131	-2.07927	0.343665	2.46431e-10	1.39112e-09	ENSG00000267419.2	NA	NA
ENSG00000103769	2295.03	1.02976	0.165195	2.47343e-10	1.39594e-09	ENSG00000103769.10	RAB11A	8766
ENSG00000173230	1590.36	0.852881	0.136193	2.47745e-10	1.39787e-09	ENSG00000173230.15	GOLGB1	2804
ENSG00000255398	3820.04	2.13664	0.353956	2.50304e-10	1.41197e-09	ENSG00000255398.2	HCAR3	8843
ENSG00000101421	4811.86	0.981751	0.157337	2.50439e-10	1.41239e-09	ENSG00000101421.4	CHMP4B	128866
ENSG00000137601	120.025	-1.88598	0.310026	2.51242e-10	1.41658e-09	ENSG00000137601.16	NEK1	4750
ENSG00000257335	5414.96	2.51738	0.422959	2.51995e-10	1.42049e-09	ENSG00000257335.8	MGAM	8972
ENSG00000285942	65.9544	1.74642	0.285963	2.52514e-10	1.42307e-09	ENSG00000285942.1	LRRC57	255252
ENSG00000162804	147.232	-2.15969	0.358172	2.53519e-10	1.42839e-09	ENSG00000162804.14	SNED1	25992
ENSG00000196668	275.89	2.10748	0.348926	2.53899e-10	1.43019e-09	ENSG00000196668.3	LINC00173	100287569
ENSG00000167768	944.786	-4.73225	0.883439	2.54647e-10	1.43406e-09	ENSG00000167768.4	KRT1	3848
ENSG00000189283	582.222	-2.30777	0.384881	2.57723e-10	1.45104e-09	ENSG00000189283.10	FHIT	2272
ENSG00000136048	478.815	1.42583	0.231534	2.58655e-10	1.45594e-09	ENSG00000136048.14	DRAM1	55332
ENSG00000129933	3385.77	1.11964	0.180265	2.58775e-10	1.45627e-09	ENSG00000129933.21	MAU2	23383
ENSG00000070961	1930.13	-1.60379	0.261782	2.6093e-10	1.46805e-09	ENSG00000070961.15	ATP2B1	490
ENSG00000100852	309.052	-1.83023	0.30068	2.61298e-10	1.46976e-09	ENSG00000100852.13	ARHGAP5	394
ENSG00000228649	19.2003	-2.43767	0.408717	2.62066e-10	1.47373e-09	ENSG00000228649.8	SNHG26	109729180
ENSG00000273449	32.6723	-2.01626	0.333221	2.64704e-10	1.48821e-09	ENSG00000273449.1	NA	NA
ENSG00000257218	775.995	-0.850484	0.136046	2.6625e-10	1.49654e-09	ENSG00000257218.6	GATC	283459
ENSG00000062524	260.197	-2.40568	0.403059	2.66886e-10	1.49976e-09	ENSG00000062524.16	LTK	4058
ENSG00000211785	163.2	-2.04375	0.338156	2.67578e-10	1.50329e-09	ENSG00000211785.1	TRAV12-1	28674
ENSG00000286220	112.539	1.37977	0.223994	2.69003e-10	1.51093e-09	ENSG00000286220.1	NA	NA
ENSG00000171848	559.674	3.21902	0.560569	2.69387e-10	1.51273e-09	ENSG00000171848.15	RRM2	6241
ENSG00000166012	1172.34	-1.82192	0.299533	2.7111e-10	1.52204e-09	ENSG00000166012.16	TAF1D	79101
ENSG00000103495	6127.78	-1.05751	0.170175	2.71526e-10	1.52401e-09	ENSG00000103495.14	MAZ	4150
ENSG00000164172	225.628	-2.00983	0.332405	2.74182e-10	1.53856e-09	ENSG00000164172.19	MOCS2	4338
ENSG00000131389	10144.8	1.56507	0.25552	2.74338e-10	1.53907e-09	ENSG00000131389.17	SLC6A6	6533
ENSG00000277075	41.4982	2.79204	0.475902	2.74495e-10	1.53958e-09	ENSG00000277075.2	H2AC8	3012
ENSG00000175548	195.378	-2.20098	0.366335	2.74958e-10	1.54181e-09	ENSG00000175548.9	ALG10B	144245
ENSG00000186329	85.5308	1.26818	0.20536	2.75438e-10	1.54413e-09	ENSG00000186329.9	TMEM212	389177
ENSG00000143570	2081.95	0.955282	0.153417	2.80014e-10	1.56941e-09	ENSG00000143570.18	SLC39A1	27173
ENSG00000093134	1372.11	2.16003	0.359201	2.80131e-10	1.5697e-09	ENSG00000093134.14	VNN3	55350
ENSG00000005483	2889.81	1.3367	0.216977	2.80683e-10	1.57241e-09	ENSG00000005483.20	KMT2E	55904
ENSG00000173418	347.056	-1.41033	0.229432	2.8215e-10	1.58026e-09	ENSG00000173418.11	NAA20	51126
ENSG00000281344	1522.63	0.848385	0.13593	2.8456e-10	1.59337e-09	ENSG00000281344.1	NA	NA
ENSG00000163832	425.242	-0.957099	0.153797	2.85954e-10	1.6008e-09	ENSG00000163832.16	ELP6	54859
ENSG00000260163	23.4101	1.89019	0.311889	2.88204e-10	1.61301e-09	ENSG00000260163.1	NA	NA
ENSG00000235453	195.281	-1.94243	0.321045	2.89171e-10	1.61804e-09	ENSG00000235453.10	SMIM27	100129250
ENSG00000091039	1735.96	-2.68223	0.455681	2.91626e-10	1.63139e-09	ENSG00000091039.17	OSBPL8	114882
ENSG00000151176	1256.4	1.45869	0.237834	2.92084e-10	1.63356e-09	ENSG00000151176.8	PLBD2	196463
ENSG00000249348	210.683	1.54988	0.253366	2.92992e-10	1.63825e-09	ENSG00000249348.1	UGDH-AS1	100885776
ENSG00000229178	14.6521	-2.34342	0.39273	2.93379e-10	1.64002e-09	ENSG00000229178.1	NA	NA
ENSG00000243273	33.281	4.00278	0.730758	2.93741e-10	1.64166e-09	ENSG00000243273.1	NA	NA
ENSG00000225131	67.7076	2.02859	0.336349	2.94429e-10	1.64511e-09	ENSG00000225131.2	PSME2P2	338099
ENSG00000228526	21.3091	2.38902	0.401128	2.95221e-10	1.64915e-09	ENSG00000228526.7	MIR34AHG	106614088
ENSG00000225975	24.0491	-1.80928	0.298054	2.96593e-10	1.65642e-09	ENSG00000225975.6	LINC01534	101927621
ENSG00000145331	55.6844	-2.47254	0.416643	2.98745e-10	1.66804e-09	ENSG00000145331.14	TRMT10A	93587
ENSG00000128059	126.838	-1.63719	0.268436	2.99e-10	1.66907e-09	ENSG00000128059.8	PPAT	5471
ENSG00000155827	1440.19	1.2429	0.201551	2.9928e-10	1.67024e-09	ENSG00000155827.12	RNF20	56254
ENSG00000235366	3.55021	3.51482	0.624828	3.03165e-10	1.69152e-09	ENSG00000235366.2	NA	NA
ENSG00000159352	3903.14	1.1736	0.190026	3.04611e-10	1.69918e-09	ENSG00000159352.15	PSMD4	5710
ENSG00000235597	18.414	1.97176	0.326644	3.04704e-10	1.6993e-09	ENSG00000235597.1	LINC01102	150568
ENSG00000266402	18.1334	-2.94293	0.5069	3.05857e-10	1.70532e-09	ENSG00000266402.3	SNHG25	105376843
ENSG00000185245	164.457	3.098	0.537993	3.06596e-10	1.70904e-09	ENSG00000185245.8	GP1BA	2811
ENSG00000118200	52.1892	-2.35492	0.395376	3.08533e-10	1.71943e-09	ENSG00000118200.14	CAMSAP2	23271
ENSG00000163626	368.248	-1.03414	0.166865	3.09871e-10	1.72648e-09	ENSG00000163626.16	COX18	285521
ENSG00000238269	14.5377	-4.49617	0.839738	3.10278e-10	1.72834e-09	ENSG00000238269.8	PAGE2B	389860
ENSG00000137261	162.972	2.39145	0.402156	3.11069e-10	1.73233e-09	ENSG00000137261.14	KIAA0319	9856
ENSG00000092439	821.62	-1.80668	0.297991	3.11565e-10	1.73469e-09	ENSG00000092439.15	TRPM7	54822
ENSG00000119950	1295.76	-2.78326	0.475936	3.11661e-10	1.73481e-09	ENSG00000119950.21	MXI1	4601
ENSG00000263394	62.2128	-2.91577	0.501932	3.14211e-10	1.74859e-09	ENSG00000263394.1	NA	NA
ENSG00000103549	3812.27	1.41921	0.231592	3.14869e-10	1.75183e-09	ENSG00000103549.21	RNF40	9810
ENSG00000285476	94.3094	-2.89411	0.497767	3.16445e-10	1.76019e-09	ENSG00000285476.1	NA	NA
ENSG00000165113	52.7306	-2.45854	0.41477	3.1788e-10	1.76775e-09	ENSG00000165113.13	GKAP1	80318
ENSG00000156398	221.672	-1.40705	0.229597	3.18468e-10	1.77061e-09	ENSG00000156398.13	SFXN2	118980
ENSG00000259956	1649.58	-0.581488	0.0929145	3.20683e-10	1.7825e-09	ENSG00000259956.2	RBM15B	29890
ENSG00000006831	1745.89	0.557958	0.0891224	3.21166e-10	1.78434e-09	ENSG00000006831.10	ADIPOR2	79602
ENSG00000108854	542.337	-1.25256	0.203542	3.21142e-10	1.78434e-09	ENSG00000108854.16	SMURF2	64750
ENSG00000132801	231.859	0.73827	0.118341	3.21411e-10	1.78528e-09	ENSG00000132801.7	ZSWIM3	140831
ENSG00000271826	10.0806	2.52024	0.426415	3.22541e-10	1.79071e-09	ENSG00000271826.5	PLS3-AS1	101927352
ENSG00000279342	21.0528	-3.30566	0.581623	3.22511e-10	1.79071e-09	ENSG00000279342.2	NA	NA
ENSG00000183891	116.467	-2.48884	0.420572	3.22789e-10	1.79167e-09	ENSG00000183891.6	TTC32	130502
ENSG00000163811	425.845	-1.64823	0.270926	3.24975e-10	1.80337e-09	ENSG00000163811.12	WDR43	23160
ENSG00000123146	24376.1	1.91482	0.317215	3.25319e-10	1.80486e-09	ENSG00000123146.20	ADGRE5	976
ENSG00000166002	514.391	1.69254	0.278626	3.27914e-10	1.81883e-09	ENSG00000166002.7	SMCO4	56935
ENSG00000112208	109.564	-1.58806	0.260708	3.30544e-10	1.83298e-09	ENSG00000112208.11	BAG2	9532
ENSG00000227766	340.136	2.86744	0.49326	3.32984e-10	1.84608e-09	ENSG00000227766.1	NA	NA
ENSG00000284606	112.33	-1.71687	0.282946	3.33139e-10	1.8465e-09	ENSG00000284606.1	NA	NA
ENSG00000183647	95.3295	-1.46749	0.240181	3.34942e-10	1.85606e-09	ENSG00000183647.10	ZNF530	348327
ENSG00000144401	549.711	-1.02943	0.166425	3.35922e-10	1.86061e-09	ENSG00000144401.14	METTL21A	151194
ENSG00000167657	867.582	1.2764	0.207796	3.35849e-10	1.86061e-09	ENSG00000167657.14	DAPK3	1613
ENSG00000172757	50427.1	1.33485	0.217716	3.38524e-10	1.87458e-09	ENSG00000172757.13	CFL1	1072
ENSG00000168374	2130.17	0.797359	0.128166	3.39829e-10	1.88137e-09	ENSG00000168374.11	ARF4	378
ENSG00000231123	5.73024	3.90789	0.713224	3.40421e-10	1.8842e-09	ENSG00000231123.1	NA	NA
ENSG00000179593	93.7252	4.486	0.840366	3.42892e-10	1.89743e-09	ENSG00000179593.16	ALOX15B	247
ENSG00000257557	20.0037	1.89718	0.314588	3.43717e-10	1.90155e-09	ENSG00000257557.2	NA	NA
ENSG00000124103	83.1292	1.744	0.287885	3.4385e-10	1.90172e-09	ENSG00000124103.9	FAM209A	200232
ENSG00000181555	2025.94	1.04687	0.169428	3.4391e-10	1.90172e-09	ENSG00000181555.20	SETD2	29072
ENSG00000173825	375.965	-2.51914	0.427062	3.46289e-10	1.91443e-09	ENSG00000173825.7	TIGD3	220359
ENSG00000172638	162.87	1.73561	0.28649	3.46599e-10	1.91569e-09	ENSG00000172638.13	EFEMP2	30008
ENSG00000273611	413.448	-1.77433	0.293232	3.47519e-10	1.92033e-09	ENSG00000273611.5	ZNHIT3	9326
ENSG00000001167	927.555	1.12205	0.182085	3.51735e-10	1.94317e-09	ENSG00000001167.14	NFYA	4800
ENSG00000149305	42.3531	1.45795	0.238899	3.53779e-10	1.954e-09	ENSG00000149305.7	HTR3B	9177
ENSG00000066135	1324.46	1.08703	0.176266	3.54801e-10	1.95919e-09	ENSG00000066135.13	KDM4A	9682
ENSG00000162482	11.2185	-2.87376	0.495435	3.55247e-10	1.96119e-09	ENSG00000162482.5	AKR7A3	22977
ENSG00000270157	13.8538	-2.70998	0.463626	3.56632e-10	1.96838e-09	ENSG00000270157.1	NA	NA
ENSG00000047932	571.424	-1.89557	0.314688	3.59566e-10	1.9841e-09	ENSG00000047932.14	GOPC	57120
ENSG00000171992	131.145	-2.31688	0.390101	3.60017e-10	1.98613e-09	ENSG00000171992.13	SYNPO	11346
ENSG00000146729	606.59	-1.45281	0.238164	3.61942e-10	1.99628e-09	ENSG00000146729.10	NIPSNAP2	2631
ENSG00000113734	110.49	-1.51959	0.249683	3.67579e-10	2.02689e-09	ENSG00000113734.17	BNIP1	662
ENSG00000179981	506.993	-1.23756	0.201726	3.67931e-10	2.02836e-09	ENSG00000179981.10	TSHZ1	10194
ENSG00000137513	168.36	-1.6946	0.279844	3.68335e-10	2.03011e-09	ENSG00000137513.10	NARS2	79731
ENSG00000186810	804.431	-1.86917	0.310267	3.68718e-10	2.03175e-09	ENSG00000186810.8	CXCR3	2833
ENSG00000184515	33.6308	-2.47905	0.420392	3.70955e-10	2.0436e-09	ENSG00000184515.11	BEX5	340542
ENSG00000260276	272.063	1.87855	0.311998	3.72519e-10	2.05173e-09	ENSG00000260276.2	NA	NA
ENSG00000101084	3388.39	1.37149	0.224533	3.75582e-10	2.06812e-09	ENSG00000101084.18	RAB5IF	55969
ENSG00000257949	200.937	-1.56968	0.25847	3.77927e-10	2.08054e-09	ENSG00000257949.7	TEN1	100134934
ENSG00000184985	19.3037	3.05338	0.532395	3.80857e-10	2.09618e-09	ENSG00000184985.16	SORCS2	57537
ENSG00000174547	439.223	-1.46731	0.241038	3.85494e-10	2.12121e-09	ENSG00000174547.13	MRPL11	65003
ENSG00000260861	44.0515	2.68749	0.460481	3.89665e-10	2.14366e-09	ENSG00000260861.6	NA	NA
ENSG00000159176	2332.11	0.990111	0.160586	3.97704e-10	2.18737e-09	ENSG00000159176.14	CSRP1	1465
ENSG00000122705	2312.54	0.961324	0.155821	4.00371e-10	2.20153e-09	ENSG00000122705.17	CLTA	1211
ENSG00000075711	553.068	-1.42611	0.234285	4.03917e-10	2.22051e-09	ENSG00000075711.20	DLG1	1739
ENSG00000085274	230.443	-2.72629	0.468508	4.05709e-10	2.22984e-09	ENSG00000085274.15	MYNN	55892
ENSG00000113649	948.44	-1.28993	0.21113	4.0695e-10	2.23614e-09	ENSG00000113649.11	TCERG1	10915
ENSG00000101336	22189.2	1.72903	0.286598	4.08083e-10	2.24184e-09	ENSG00000101336.14	HCK	3055
ENSG00000128915	558.651	-1.72017	0.285061	4.08369e-10	2.24289e-09	ENSG00000128915.12	ICE2	79664
ENSG00000232677	232.852	-1.46114	0.240373	4.09997e-10	2.2513e-09	ENSG00000232677.7	LINC00665	100506930
ENSG00000074201	863.017	-1.55817	0.257057	4.10759e-10	2.25496e-09	ENSG00000074201.8	CLNS1A	1207
ENSG00000270074	35.4704	-2.20344	0.370857	4.11517e-10	2.25859e-09	ENSG00000270074.1	NA	NA
ENSG00000188566	699.121	1.16777	0.190537	4.12795e-10	2.26508e-09	ENSG00000188566.13	NDOR1	27158
ENSG00000131116	425.031	-1.22446	0.200143	4.15123e-10	2.27732e-09	ENSG00000131116.12	ZNF428	126299
ENSG00000105438	2446.38	1.10685	0.180319	4.16057e-10	2.28191e-09	ENSG00000105438.9	KDELR1	10945
ENSG00000176531	188.641	-1.4261	0.234481	4.17023e-10	2.28668e-09	ENSG00000176531.10	PHLDB3	653583
ENSG00000260645	6.57988	-3.29206	0.583349	4.17153e-10	2.28686e-09	ENSG00000260645.2	NA	NA
ENSG00000204315	171.855	1.29309	0.21182	4.18301e-10	2.29262e-09	ENSG00000204315.4	FKBPL	63943
ENSG00000231682	13.2242	-3.07032	0.537396	4.19595e-10	2.29918e-09	ENSG00000231682.1	LINC01891	105373934
ENSG00000228382	65.6352	1.95967	0.327468	4.25567e-10	2.33136e-09	ENSG00000228382.1	NA	NA
ENSG00000169251	224.339	-2.54374	0.434233	4.26402e-10	2.33539e-09	ENSG00000169251.12	NMD3	51068
ENSG00000234553	12.5112	2.41352	0.409831	4.26874e-10	2.33743e-09	ENSG00000234553.1	NA	NA
ENSG00000276557	167.997	-1.93381	0.322933	4.2786e-10	2.34228e-09	ENSG00000276557.1	TRBV18	28569
ENSG00000119640	108.224	-1.56556	0.258614	4.28031e-10	2.34267e-09	ENSG00000119640.9	ACYP1	97
ENSG00000159593	383.309	-1.51341	0.249639	4.28754e-10	2.34609e-09	ENSG00000159593.15	NAE1	8883
ENSG00000277763	38.4015	1.88832	0.314932	4.29758e-10	2.35104e-09	ENSG00000277763.1	NA	NA
ENSG00000258311	280.881	1.29326	0.212008	4.3047e-10	2.35384e-09	ENSG00000258311.5	NA	NA
ENSG00000261188	19.1919	-2.57007	0.43934	4.30465e-10	2.35384e-09	ENSG00000261188.1	NA	NA
ENSG00000023608	84.7071	-1.99275	0.333461	4.31021e-10	2.35587e-09	ENSG00000023608.5	SNAPC1	6617
ENSG00000172500	1732.46	1.2859	0.210765	4.31043e-10	2.35587e-09	ENSG00000172500.12	FIBP	9158
ENSG00000132780	1713.91	1.01981	0.165885	4.31156e-10	2.35595e-09	ENSG00000132780.17	NASP	4678
ENSG00000142303	364.241	-1.89135	0.315495	4.31289e-10	2.35613e-09	ENSG00000142303.14	ADAMTS10	81794
ENSG00000249859	370.569	-1.42127	0.23388	4.32631e-10	2.36291e-09	ENSG00000249859.10	PVT1	5820
ENSG00000115514	180.117	-2.98649	0.520984	4.35962e-10	2.38055e-09	ENSG00000115514.12	TXNDC9	10190
ENSG00000196284	143.024	-1.87232	0.312242	4.36527e-10	2.38308e-09	ENSG00000196284.16	SUPT3H	8464
ENSG00000147421	433.682	-1.21393	0.198624	4.36785e-10	2.38394e-09	ENSG00000147421.18	HMBOX1	79618
ENSG00000123416	12605.4	1.10653	0.180508	4.38138e-10	2.39076e-09	ENSG00000123416.15	TUBA1B	10376
ENSG00000168566	304.09	-1.30515	0.214138	4.38859e-10	2.39415e-09	ENSG00000168566.13	SNRNP48	154007
ENSG00000173715	252.76	-1.52989	0.252642	4.39445e-10	2.39679e-09	ENSG00000173715.16	C11orf80	79703
ENSG00000231292	20.7265	4.50561	0.851711	4.39796e-10	2.39814e-09	ENSG00000231292.6	NA	NA
ENSG00000143384	32485.9	1.319	0.216527	4.41132e-10	2.40487e-09	ENSG00000143384.13	MCL1	4170
ENSG00000106484	61.5138	-1.87805	0.313356	4.41836e-10	2.40815e-09	ENSG00000106484.15	MEST	4232
ENSG00000110047	10350	1.47537	0.243297	4.42076e-10	2.4089e-09	ENSG00000110047.18	EHD1	10938
ENSG00000163946	1372.53	-1.54623	0.255558	4.45977e-10	2.4296e-09	ENSG00000163946.13	TASOR	23272
ENSG00000008735	31.5879	1.70142	0.282476	4.46412e-10	2.43141e-09	ENSG00000008735.14	MAPK8IP2	23542
ENSG00000162694	60.8478	-1.98644	0.332726	4.4981e-10	2.44935e-09	ENSG00000162694.14	EXTL2	2135
ENSG00000179750	546.611	3.54722	0.63993	4.55696e-10	2.48082e-09	ENSG00000179750.16	APOBEC3B	9582
ENSG00000213557	8.10021	-4.24545	0.795888	4.60777e-10	2.50791e-09	ENSG00000213557.4	RPL31P43	392382
ENSG00000267100	525.774	-0.903976	0.146835	4.61465e-10	2.51107e-09	ENSG00000267100.1	ILF3-DT	147727
ENSG00000033170	300.071	-1.25924	0.206623	4.63043e-10	2.51907e-09	ENSG00000033170.16	FUT8	2530
ENSG00000174353	532.326	-1.41697	0.23358	4.64322e-10	2.52545e-09	ENSG00000174353.17	TRIM74	378108
ENSG00000211668	1318.27	3.92084	0.723401	4.64619e-10	2.52648e-09	ENSG00000211668.2	IGLV2-11	28816
ENSG00000221909	101.077	-1.39664	0.230117	4.65955e-10	2.53316e-09	ENSG00000221909.3	FAM200A	221786
ENSG00000171497	1041.03	0.90821	0.147673	4.77994e-10	2.59801e-09	ENSG00000171497.5	PPID	5481
ENSG00000165821	79.26	-1.98102	0.332347	4.79647e-10	2.60639e-09	ENSG00000165821.12	SALL2	6297
ENSG00000173272	488.483	-1.96741	0.329924	4.79799e-10	2.60661e-09	ENSG00000173272.16	MZT2A	653784
ENSG00000163558	246.818	-1.65801	0.275464	4.80336e-10	2.60893e-09	ENSG00000163558.13	PRKCI	5584
ENSG00000226758	7.4992	2.50678	0.428734	4.80919e-10	2.6115e-09	ENSG00000226758.1	DISC1-IT1	104472714
ENSG00000185238	162.769	-1.46074	0.241332	4.81551e-10	2.61433e-09	ENSG00000185238.13	PRMT3	10196
ENSG00000168803	72.6055	-1.57044	0.260286	4.82408e-10	2.61837e-09	ENSG00000168803.15	ADAL	161823
ENSG00000233547	15.0797	2.53185	0.433527	4.82817e-10	2.61999e-09	ENSG00000233547.1	NA	NA
ENSG00000156113	34.0449	4.71303	0.898993	4.85905e-10	2.63614e-09	ENSG00000156113.23	KCNMA1	3778
ENSG00000106638	596.754	0.730977	0.11839	4.86495e-10	2.63873e-09	ENSG00000106638.16	TBL2	26608
ENSG00000150510	12.4307	2.0994	0.35376	4.88548e-10	2.64926e-09	ENSG00000150510.16	FAM124A	220108
ENSG00000133318	12938.9	1.58969	0.263718	4.89005e-10	2.65052e-09	ENSG00000133318.13	RTN3	10313
ENSG00000137338	34.792	-1.72014	0.286442	4.88935e-10	2.65052e-09	ENSG00000137338.5	PGBD1	84547
ENSG00000010219	235.77	-1.34637	0.2218	4.89328e-10	2.65165e-09	ENSG00000010219.13	DYRK4	8798
ENSG00000134716	23.7665	2.6848	0.463231	4.97356e-10	2.69454e-09	ENSG00000134716.11	CYP2J2	1573
ENSG00000205213	12.9802	-3.31327	0.591159	5.00288e-10	2.7098e-09	ENSG00000205213.14	LGR4	55366
ENSG00000144357	548.488	-1.25543	0.206421	5.02626e-10	2.72184e-09	ENSG00000144357.16	UBR3	130507
ENSG00000121895	294.159	-1.77021	0.295452	5.03463e-10	2.72574e-09	ENSG00000121895.8	TMEM156	80008
ENSG00000279086	31.7995	-1.71294	0.285415	5.03846e-10	2.72718e-09	ENSG00000279086.1	NA	NA
ENSG00000275527	84.3612	-3.98523	0.739964	5.06235e-10	2.73949e-09	ENSG00000275527.1	NA	NA
ENSG00000170892	3162.55	1.69028	0.281575	5.11911e-10	2.76925e-09	ENSG00000170892.11	TSEN34	79042
ENSG00000241127	53.525	-2.24013	0.379839	5.1197e-10	2.76925e-09	ENSG00000241127.8	YAE1	57002
ENSG00000270231	1102.91	-2.26273	0.384054	5.15058e-10	2.78531e-09	ENSG00000270231.4	NBPF8	728841
ENSG00000110318	83.0109	-1.8461	0.309047	5.17004e-10	2.79459e-09	ENSG00000110318.13	CEP126	57562
ENSG00000185101	1136.74	-1.74491	0.291221	5.17011e-10	2.79459e-09	ENSG00000185101.13	ANO9	338440
ENSG00000136933	459.998	-0.833659	0.135592	5.2116e-10	2.81637e-09	ENSG00000136933.16	RABEPK	10244
ENSG00000129007	438.977	1.49592	0.247944	5.23289e-10	2.82723e-09	ENSG00000129007.14	CALML4	91860
ENSG00000171262	416.635	-1.0073	0.164621	5.23795e-10	2.82931e-09	ENSG00000171262.11	FAM98B	283742
ENSG00000100519	503.864	-2.30527	0.392178	5.28402e-10	2.85354e-09	ENSG00000100519.12	PSMC6	5706
ENSG00000186001	1458.64	1.10348	0.180902	5.31348e-10	2.86879e-09	ENSG00000186001.13	LRCH3	84859
ENSG00000004142	1708.85	0.798759	0.129909	5.37866e-10	2.90265e-09	ENSG00000004142.12	POLDIP2	26073
ENSG00000100503	3055.46	1.02671	0.168	5.37829e-10	2.90265e-09	ENSG00000100503.23	NIN	51199
ENSG00000139970	537.262	-2.37577	0.405504	5.39267e-10	2.90955e-09	ENSG00000139970.17	RTN1	6252
ENSG00000099338	132.108	1.54723	0.257084	5.42994e-10	2.92887e-09	ENSG00000099338.23	CATSPERG	57828
ENSG00000163900	316.353	-0.856933	0.139609	5.43098e-10	2.92887e-09	ENSG00000163900.11	TMEM41A	90407
ENSG00000284308	75.1853	-1.91971	0.322583	5.45777e-10	2.94265e-09	ENSG00000284308.1	C2orf81	388963
ENSG00000198920	306.265	-1.04046	0.170391	5.46872e-10	2.94788e-09	ENSG00000198920.10	KIAA0753	9851
ENSG00000100372	319.225	-0.790258	0.128564	5.48396e-10	2.95474e-09	ENSG00000100372.15	SLC25A17	10478
ENSG00000234444	309.807	-1.81265	0.303628	5.48288e-10	2.95474e-09	ENSG00000234444.10	ZNF736	728927
ENSG00000213512	2.41518	5.73373	1.10058	5.55767e-10	2.99377e-09	ENSG00000213512.3	GBP7	388646
ENSG00000149179	269.147	-0.974813	0.159417	5.56352e-10	2.99623e-09	ENSG00000149179.13	C11orf49	79096
ENSG00000114739	113.811	-1.47584	0.24493	5.60857e-10	3.01922e-09	ENSG00000114739.14	ACVR2B	93
ENSG00000144746	4535.32	-1.39386	0.230776	5.60877e-10	3.01922e-09	ENSG00000144746.7	ARL6IP5	10550
ENSG00000139679	781.023	-3.36719	0.605053	5.66023e-10	3.04622e-09	ENSG00000139679.15	LPAR6	10161
ENSG00000198837	4804.21	0.960955	0.157162	5.66191e-10	3.04643e-09	ENSG00000198837.10	DENND4B	9909
ENSG00000114784	2164.77	1.19602	0.196947	5.67998e-10	3.05545e-09	ENSG00000114784.4	EIF1B	10289
ENSG00000272888	969.611	-1.85318	0.311107	5.68329e-10	3.05654e-09	ENSG00000272888.6	NA	NA
ENSG00000170584	198.419	-2.1654	0.367325	5.71611e-10	3.07349e-09	ENSG00000170584.11	NUDCD2	134492
ENSG00000138375	639.438	0.913618	0.149269	5.72317e-10	3.07658e-09	ENSG00000138375.12	SMARCAL1	50485
ENSG00000155660	2366.97	1.33237	0.220348	5.75093e-10	3.0908e-09	ENSG00000155660.11	PDIA4	9601
ENSG00000178980	1585.75	-1.27285	0.210148	5.75967e-10	3.09479e-09	ENSG00000178980.15	SELENOW	6415
ENSG00000094661	74.1749	1.47995	0.245821	5.76393e-10	3.09637e-09	ENSG00000094661.3	OR1I1	126370
ENSG00000267632	18.6044	2.20834	0.375331	5.79649e-10	3.11315e-09	ENSG00000267632.1	NA	NA
ENSG00000103496	2037.97	0.778613	0.126829	5.81993e-10	3.12503e-09	ENSG00000103496.15	STX4	6810
ENSG00000234076	11.9048	3.01221	0.530838	5.83295e-10	3.1313e-09	ENSG00000234076.1	TPRG1-AS1	100874043
ENSG00000148690	263.592	-1.60401	0.267484	5.84006e-10	3.13441e-09	ENSG00000148690.12	FRA10AC1	118924
ENSG00000124635	180.63	2.52704	0.435029	5.85242e-10	3.14032e-09	ENSG00000124635.8	H2BC11	8970
ENSG00000124613	45.6013	-2.36609	0.404679	5.8693e-10	3.14866e-09	ENSG00000124613.8	ZNF391	346157
ENSG00000276728	35.8687	-1.68001	0.280828	5.87435e-10	3.15065e-09	ENSG00000276728.1	NA	NA
ENSG00000081386	184.334	-1.88873	0.317764	5.90748e-10	3.1677e-09	ENSG00000081386.12	ZNF510	22869
ENSG00000187122	55.9713	2.47278	0.424871	5.92674e-10	3.17731e-09	ENSG00000187122.17	SLIT1	6585
ENSG00000186470	8048.65	1.36699	0.226496	5.93828e-10	3.18277e-09	ENSG00000186470.14	BTN3A2	11118
ENSG00000269486	63.857	-1.43129	0.237631	5.97323e-10	3.20077e-09	ENSG00000269486.2	NA	NA
ENSG00000252481	11.7446	-2.27007	0.387039	5.97983e-10	3.20358e-09	ENSG00000252481.1	SCARNA13	677768
ENSG00000147162	9055.6	-1.2919	0.213639	5.99556e-10	3.21128e-09	ENSG00000147162.14	OGT	8473
ENSG00000182149	6151.02	0.931412	0.152452	6.02256e-10	3.225e-09	ENSG00000182149.20	IST1	9798
ENSG00000139192	2276.27	1.2798	0.211604	6.03777e-10	3.23099e-09	ENSG00000139192.12	TAPBPL	55080
ENSG00000160213	4118.19	1.24825	0.206194	6.03624e-10	3.23099e-09	ENSG00000160213.7	CSTB	1476
ENSG00000213275	6.47797	4.30275	0.8161	6.03786e-10	3.23099e-09	ENSG00000213275.2	IFITM9P	390218
ENSG00000164209	501.757	-2.1055	0.356981	6.04504e-10	3.23409e-09	ENSG00000164209.17	SLC25A46	91137
ENSG00000197093	278.201	-1.60212	0.267496	6.12101e-10	3.27399e-09	ENSG00000197093.11	GAL3ST4	79690
ENSG00000105793	332.405	-2.03471	0.344282	6.12474e-10	3.27525e-09	ENSG00000105793.15	GTPBP10	85865
ENSG00000134287	7269.43	1.32902	0.220146	6.12731e-10	3.27587e-09	ENSG00000134287.10	ARF3	377
ENSG00000225938	15.4039	-2.44079	0.419244	6.13725e-10	3.28045e-09	ENSG00000225938.1	NA	NA
ENSG00000170190	852.97	1.3531	0.224317	6.15253e-10	3.28787e-09	ENSG00000170190.16	SLC16A5	9121
ENSG00000272842	3.84661	-4.86174	0.937681	6.1586e-10	3.29036e-09	ENSG00000272842.1	NA	NA
ENSG00000107036	745.601	1.23474	0.204018	6.18856e-10	3.30562e-09	ENSG00000107036.12	RIC1	57589
ENSG00000261186	8.64284	-3.60142	0.658339	6.19883e-10	3.31036e-09	ENSG00000261186.2	LINC01238	102723927
ENSG00000134765	16.5065	-3.57163	0.651872	6.24761e-10	3.33565e-09	ENSG00000134765.9	DSC1	1823
ENSG00000179218	10344.9	1.4604	0.242983	6.26688e-10	3.34518e-09	ENSG00000179218.13	CALR	811
ENSG00000260792	30.6644	1.695	0.284	6.29903e-10	3.36158e-09	ENSG00000260792.1	LINC02280	101929634
ENSG00000164970	752.49	0.70726	0.115256	6.30701e-10	3.36508e-09	ENSG00000164970.15	FAM219A	203259
ENSG00000145592	15369.2	-2.81046	0.491335	6.33135e-10	3.37729e-09	ENSG00000145592.14	RPL37	6167
ENSG00000051596	438.837	-1.38748	0.230433	6.34087e-10	3.3816e-09	ENSG00000051596.9	THOC3	84321
ENSG00000211664	145.882	4.15124	0.783343	6.35139e-10	3.38645e-09	ENSG00000211664.3	IGLV2-18	28814
ENSG00000240024	34.0138	-2.09624	0.355879	6.40524e-10	3.41439e-09	ENSG00000240024.5	LINC00888	100505687
ENSG00000088832	10973.5	1.24652	0.206229	6.41065e-10	3.4165e-09	ENSG00000088832.17	FKBP1A	2280
ENSG00000049769	180.202	-1.67948	0.281429	6.43049e-10	3.4263e-09	ENSG00000049769.13	PPP1R3F	89801
ENSG00000164347	304.226	-1.59113	0.265972	6.4658e-10	3.44433e-09	ENSG00000164347.18	GFM2	84340
ENSG00000233430	2.63524	5.64038	1.09007	6.4921e-10	3.45756e-09	ENSG00000233430.3	NA	NA
ENSG00000104131	692.05	-1.26158	0.208985	6.61105e-10	3.52011e-09	ENSG00000104131.13	EIF3J	8669
ENSG00000224126	48.4599	3.05594	0.542047	6.6634e-10	3.54718e-09	ENSG00000224126.2	NA	NA
ENSG00000256771	144.258	-1.52116	0.253975	6.67346e-10	3.55174e-09	ENSG00000256771.3	ZNF253	56242
ENSG00000244270	59.9006	-2.22388	0.379763	6.71082e-10	3.57081e-09	ENSG00000244270.1	RPL32P29	729215
ENSG00000271699	100.728	-2.33782	0.400991	6.73839e-10	3.58467e-09	ENSG00000271699.5	NA	NA
ENSG00000108559	851.399	-1.26734	0.210088	6.74706e-10	3.58847e-09	ENSG00000108559.12	NUP88	4927
ENSG00000259380	80.2971	1.69329	0.284239	6.75102e-10	3.58977e-09	ENSG00000259380.5	NA	NA
ENSG00000272181	16.5447	2.18117	0.372032	6.79922e-10	3.61458e-09	ENSG00000272181.1	NA	NA
ENSG00000138107	4523.19	0.952979	0.156594	6.83425e-10	3.63238e-09	ENSG00000138107.13	ACTR1A	10121
ENSG00000090097	370.732	-1.28257	0.212828	6.88937e-10	3.66085e-09	ENSG00000090097.21	PCBP4	57060
ENSG00000144406	156.572	1.01782	0.167628	6.94908e-10	3.69175e-09	ENSG00000144406.18	UNC80	285175
ENSG00000132623	98.7399	-1.54494	0.258436	6.97541e-10	3.7049e-09	ENSG00000132623.16	ANKEF1	63926
ENSG00000180479	105.895	-1.26927	0.210618	6.98741e-10	3.71044e-09	ENSG00000180479.13	ZNF571	51276
ENSG00000255819	121.189	-3.00778	0.532934	7.0141e-10	3.72377e-09	ENSG00000255819.7	NA	NA
ENSG00000276308	38.2837	1.54932	0.259292	7.0659e-10	3.75042e-09	ENSG00000276308.1	NA	NA
ENSG00000125505	18633.1	2.10228	0.357982	7.0739e-10	3.75383e-09	ENSG00000125505.17	MBOAT7	79143
ENSG00000113638	170.942	-2.32701	0.399598	7.11779e-10	3.77626e-09	ENSG00000113638.14	TTC33	23548
ENSG00000109929	282.055	-2.23741	0.382964	7.15477e-10	3.79503e-09	ENSG00000109929.10	SC5D	6309
ENSG00000082146	3998.52	-3.84161	0.715887	7.17246e-10	3.80355e-09	ENSG00000082146.13	STRADB	55437
ENSG00000206573	319.344	-1.12156	0.18547	7.23475e-10	3.83572e-09	ENSG00000206573.8	THUMPD3-AS1	440944
ENSG00000286033	4.10984	3.02822	0.537751	7.26891e-10	3.85296e-09	ENSG00000286033.1	NA	NA
ENSG00000003756	6975.71	0.734609	0.120233	7.2745e-10	3.85506e-09	ENSG00000003756.16	RBM5	10181
ENSG00000196497	707.016	1.19543	0.198149	7.27846e-10	3.85629e-09	ENSG00000196497.17	IPO4	79711
ENSG00000185040	27.0593	-2.54645	0.441594	7.30441e-10	3.86917e-09	ENSG00000185040.13	SPDYE1	285955
ENSG00000184209	1046.94	0.873406	0.143484	7.35401e-10	3.89456e-09	ENSG00000184209.14	SNRNP35	11066
ENSG00000173915	341.04	-2.63362	0.458696	7.41084e-10	3.92378e-09	ENSG00000173915.16	ATP5MK	84833
ENSG00000155974	15.6693	-5.01734	0.976081	7.44482e-10	3.94088e-09	ENSG00000155974.12	GRIP1	23426
ENSG00000174370	23.8933	-2.57046	0.446508	7.46042e-10	3.94825e-09	ENSG00000174370.9	C11orf45	219833
ENSG00000028310	1098.92	-0.619164	0.101162	7.47768e-10	3.9565e-09	ENSG00000028310.18	BRD9	65980
ENSG00000071553	5146.22	1.43198	0.239211	7.49034e-10	3.9623e-09	ENSG00000071553.17	ATP6AP1	537
ENSG00000101577	3680.05	1.3304	0.221594	7.51269e-10	3.97318e-09	ENSG00000101577.9	LPIN2	9663
ENSG00000163520	40.9883	-3.40388	0.618591	7.51427e-10	3.97318e-09	ENSG00000163520.14	FBLN2	2199
ENSG00000183255	5386.36	0.880872	0.14487	7.60913e-10	4.02243e-09	ENSG00000183255.12	PTTG1IP	754
ENSG00000196967	260.229	-2.54473	0.441833	7.63172e-10	4.03347e-09	ENSG00000196967.10	ZNF585A	199704
ENSG00000108561	1264.93	-0.965025	0.159091	7.63477e-10	4.03418e-09	ENSG00000108561.8	C1QBP	708
ENSG00000135341	950.718	-1.34868	0.224867	7.64571e-10	4.03905e-09	ENSG00000135341.18	MAP3K7	6885
ENSG00000082074	12124.3	1.28904	0.214559	7.66502e-10	4.04834e-09	ENSG00000082074.17	FYB1	2533
ENSG00000165806	475.091	1.51663	0.254205	7.73256e-10	4.0831e-09	ENSG00000165806.19	CASP7	840
ENSG00000096080	762.385	0.940019	0.154917	7.74057e-10	4.08641e-09	ENSG00000096080.11	MRPS18A	55168
ENSG00000282164	74.7878	-1.48425	0.248554	7.7485e-10	4.08968e-09	ENSG00000282164.3	PEG13	359809
ENSG00000243650	11.5379	2.46804	0.427342	7.77517e-10	4.10283e-09	ENSG00000243650.3	RN7SL834P	106481148
ENSG00000272010	9.81946	-3.14538	0.56352	7.80456e-10	4.11742e-09	ENSG00000272010.1	NA	NA
ENSG00000197951	193.227	-0.98514	0.162606	7.82594e-10	4.12778e-09	ENSG00000197951.9	ZNF71	58491
ENSG00000236859	90.6076	-1.37495	0.229578	7.83419e-10	4.1312e-09	ENSG00000236859.6	NIFK-AS1	254128
ENSG00000113141	5594.94	0.944061	0.155661	7.85581e-10	4.14167e-09	ENSG00000113141.18	IK	3550
ENSG00000156273	3129.67	1.60699	0.270228	7.89819e-10	4.16309e-09	ENSG00000156273.16	BACH1	571
ENSG00000006015	903.141	-1.47139	0.246441	7.90483e-10	4.16565e-09	ENSG00000006015.17	REX1BD	55049
ENSG00000168615	350.884	1.75787	0.297002	7.95642e-10	4.1919e-09	ENSG00000168615.12	ADAM9	8754
ENSG00000136997	1815.15	-1.13774	0.188719	7.96369e-10	4.19479e-09	ENSG00000136997.18	MYC	4609
ENSG00000167635	808.193	-1.64687	0.277329	7.96755e-10	4.19589e-09	ENSG00000167635.11	ZNF146	7705
ENSG00000101052	331.801	-0.994905	0.164355	7.99043e-10	4.20699e-09	ENSG00000101052.12	IFT52	51098
ENSG00000227533	23.908	-2.64108	0.461306	8.05888e-10	4.24208e-09	ENSG00000227533.5	SLC2A1-AS1	440584
ENSG00000135220	2.2352	-7.6946	1.4668	8.13792e-10	4.28273e-09	ENSG00000135220.11	UGT2A3	79799
ENSG00000225632	7.87273	-3.77541	0.703843	8.15493e-10	4.29073e-09	ENSG00000225632.1	NA	NA
ENSG00000168306	11.0864	2.89471	0.512462	8.30812e-10	4.37035e-09	ENSG00000168306.13	ACOX2	8309
ENSG00000147654	289.973	-1.58301	0.266384	8.3146e-10	4.37278e-09	ENSG00000147654.15	EBAG9	9166
ENSG00000173480	322.035	-1.27846	0.213243	8.37692e-10	4.40457e-09	ENSG00000173480.11	ZNF417	147687
ENSG00000159592	3158.23	0.709035	0.116415	8.39368e-10	4.4124e-09	ENSG00000159592.11	GPBP1L1	60313
ENSG00000072274	542.053	-1.36825	0.228863	8.42079e-10	4.42566e-09	ENSG00000072274.13	TFRC	7037
ENSG00000180855	49.9946	-2.4173	0.418672	8.43374e-10	4.43148e-09	ENSG00000180855.16	ZNF443	10224
ENSG00000198464	260.441	-2.17924	0.374104	8.53436e-10	4.48335e-09	ENSG00000198464.14	ZNF480	147657
ENSG00000122591	383.475	-1.98135	0.337816	8.54351e-10	4.48715e-09	ENSG00000122591.11	FAM126A	84668
ENSG00000160255	45298.3	1.6248	0.273985	8.57036e-10	4.50025e-09	ENSG00000160255.18	ITGB2	3689
ENSG00000187824	39.2808	-2.57288	0.448853	8.58845e-10	4.50874e-09	ENSG00000187824.8	TMEM220	388335
ENSG00000166394	36.2472	2.71731	0.477307	8.62224e-10	4.52547e-09	ENSG00000166394.15	CYB5R2	51700
ENSG00000177873	183.136	0.93003	0.153679	8.64666e-10	4.53728e-09	ENSG00000177873.13	ZNF619	285267
ENSG00000119977	594.905	-0.768156	0.126412	8.69172e-10	4.55991e-09	ENSG00000119977.21	TCTN3	26123
ENSG00000262292	76.8944	-2.99358	0.533582	8.71413e-10	4.57065e-09	ENSG00000262292.2	NA	NA
ENSG00000228794	356.497	-1.27704	0.213272	8.78434e-10	4.60645e-09	ENSG00000228794.8	LINC01128	643837
ENSG00000178440	447.555	-1.31847	0.220484	8.81501e-10	4.6215e-09	ENSG00000178440.6	TIMM23B-AGAP6	113218477
ENSG00000172867	5.22996	-3.63607	0.673923	8.82976e-10	4.6282e-09	ENSG00000172867.4	KRT2	3849
ENSG00000005339	4456.1	1.7815	0.302128	8.86788e-10	4.64715e-09	ENSG00000005339.14	CREBBP	1387
ENSG00000204130	165.453	-1.5032	0.252813	8.88073e-10	4.65284e-09	ENSG00000204130.13	RUFY2	55680
ENSG00000070501	692.556	1.39955	0.234697	8.93585e-10	4.68068e-09	ENSG00000070501.12	POLB	5423
ENSG00000161912	315.416	1.37676	0.230721	8.93883e-10	4.6812e-09	ENSG00000161912.18	ADCY10P1	221442
ENSG00000122557	1747.64	0.740854	0.121948	8.98751e-10	4.70503e-09	ENSG00000122557.10	HERPUD2	64224
ENSG00000228502	3.59972	-4.43851	0.858227	8.98832e-10	4.70503e-09	ENSG00000228502.1	NA	NA
ENSG00000178234	389.34	-1.35705	0.227358	9.04641e-10	4.73438e-09	ENSG00000178234.13	GALNT11	63917
ENSG00000273156	43.6189	-1.42504	0.239259	9.08043e-10	4.75113e-09	ENSG00000273156.2	NA	NA
ENSG00000166432	316.455	-2.63271	0.461322	9.08479e-10	4.75236e-09	ENSG00000166432.15	ZMAT1	84460
ENSG00000163393	402.76	1.87764	0.319627	9.0993e-10	4.75889e-09	ENSG00000163393.13	SLC22A15	55356
ENSG00000102316	2137.97	0.812605	0.134043	9.11516e-10	4.76612e-09	ENSG00000102316.17	MAGED2	10916
ENSG00000181450	82.4936	-1.95147	0.333009	9.11784e-10	4.76647e-09	ENSG00000181450.17	ZNF678	339500
ENSG00000122643	1103.03	2.3866	0.413838	9.15907e-10	4.78696e-09	ENSG00000122643.20	NT5C3A	51251
ENSG00000280347	56.3272	-1.39947	0.234858	9.18166e-10	4.7977e-09	ENSG00000280347.1	NA	NA
ENSG00000242125	743.165	-1.04573	0.173654	9.19085e-10	4.80143e-09	ENSG00000242125.3	SNHG3	8420
ENSG00000196182	8326.05	1.45364	0.244351	9.19504e-10	4.80256e-09	ENSG00000196182.10	STK40	83931
ENSG00000226012	2.8987	4.30248	0.828369	9.27393e-10	4.84269e-09	ENSG00000226012.1	NA	NA
ENSG00000150636	35.9171	-1.99774	0.341645	9.32176e-10	4.86658e-09	ENSG00000150636.17	CCDC102B	79839
ENSG00000271795	63.025	1.2994	0.217531	9.36773e-10	4.8895e-09	ENSG00000271795.1	NA	NA
ENSG00000233379	14.891	2.30584	0.398815	9.3708e-10	4.89002e-09	ENSG00000233379.1	NA	NA
ENSG00000118242	129.098	-1.35184	0.22668	9.38833e-10	4.89699e-09	ENSG00000118242.16	MREG	55686
ENSG00000275638	13.5579	-2.18051	0.375372	9.38674e-10	4.89699e-09	ENSG00000275638.1	NA	NA
ENSG00000153250	2319.16	1.0891	0.181226	9.45678e-10	4.9316e-09	ENSG00000153250.20	RBMS1	5937
ENSG00000198865	27.0141	-2.43823	0.424136	9.48824e-10	4.94692e-09	ENSG00000198865.10	CCDC152	100129792
ENSG00000213339	473.067	-1.30895	0.219271	9.49091e-10	4.94721e-09	ENSG00000213339.9	QTRT1	81890
ENSG00000265817	43.7879	-2.11119	0.362867	9.69163e-10	5.05072e-09	ENSG00000265817.3	FSBP	100861412
ENSG00000116260	2630.63	1.72061	0.292043	9.76176e-10	5.08614e-09	ENSG00000116260.17	QSOX1	5768
ENSG00000005022	3633.16	-0.824969	0.136383	9.78432e-10	5.09677e-09	ENSG00000005022.6	SLC25A5	292
ENSG00000213373	109.262	2.6536	0.466587	9.85702e-10	5.1335e-09	ENSG00000213373.7	LINC00671	388387
ENSG00000169432	39.7037	2.15315	0.370855	9.89171e-10	5.15043e-09	ENSG00000169432.15	SCN9A	6335
ENSG00000148832	150.809	-1.37187	0.230522	9.91466e-10	5.16124e-09	ENSG00000148832.16	PAOX	196743
ENSG00000234171	44.3547	-2.03804	0.349634	9.9183e-10	5.16199e-09	ENSG00000234171.2	RNASEH1-AS1	100506054
ENSG00000179476	86.5076	-1.79904	0.306251	9.93794e-10	5.17107e-09	ENSG00000179476.8	C14orf28	122525
ENSG00000130724	6625.43	1.62972	0.275996	9.94451e-10	5.17334e-09	ENSG00000130724.8	CHMP2A	27243
ENSG00000130222	37.3848	2.2974	0.397923	9.9502e-10	5.17516e-09	ENSG00000130222.11	GADD45G	10912
ENSG00000244398	38.323	-27.5987	5.67907	9.9546e-10	5.17631e-09	ENSG00000244398.1	RPL36AP37	729362
ENSG00000064300	22.1264	2.51037	0.438673	9.95959e-10	5.17775e-09	ENSG00000064300.9	NGFR	4804
ENSG00000150995	714.589	-1.09144	0.181888	9.97123e-10	5.18152e-09	ENSG00000150995.19	ITPR1	3708
ENSG00000279425	48.332	-1.8131	0.30881	9.97119e-10	5.18152e-09	ENSG00000279425.1	NA	NA
ENSG00000134371	702.829	1.22873	0.205684	1.00965e-09	5.24546e-09	ENSG00000134371.12	CDC73	79577
ENSG00000184221	473.416	-2.20637	0.381009	1.01104e-09	5.25151e-09	ENSG00000184221.13	OLIG1	116448
ENSG00000117151	1541.43	1.4742	0.248621	1.01243e-09	5.25758e-09	ENSG00000117151.13	CTBS	1486
ENSG00000135913	285.263	-1.30516	0.219013	1.01485e-09	5.26897e-09	ENSG00000135913.11	USP37	57695
ENSG00000183513	476.858	-1.12461	0.187716	1.01951e-09	5.29202e-09	ENSG00000183513.9	COA5	493753
ENSG00000079805	9701.07	1.01182	0.168367	1.02856e-09	5.33779e-09	ENSG00000079805.16	DNM2	1785
ENSG00000213714	46.2455	1.83508	0.313244	1.05172e-09	5.45678e-09	ENSG00000213714.1	FAM209B	388799
ENSG00000117676	12068.1	1.32784	0.223231	1.05868e-09	5.49171e-09	ENSG00000117676.14	RPS6KA1	6195
ENSG00000138399	289.459	-2.06214	0.354754	1.0611e-09	5.50303e-09	ENSG00000138399.18	FASTKD1	79675
ENSG00000196653	43.2961	-2.5704	0.451353	1.07113e-09	5.55384e-09	ENSG00000196653.12	ZNF502	91392
ENSG00000170430	374.51	-1.55363	0.263074	1.07414e-09	5.56819e-09	ENSG00000170430.10	MGMT	4255
ENSG00000076248	425.607	-0.969643	0.161341	1.07453e-09	5.569e-09	ENSG00000076248.10	UNG	7374
ENSG00000148848	37.8408	-3.07058	0.553352	1.07592e-09	5.57501e-09	ENSG00000148848.14	ADAM12	8038
ENSG00000239480	5.80304	3.12875	0.565755	1.07664e-09	5.57748e-09	ENSG00000239480.1	NA	NA
ENSG00000151876	109.411	-1.59374	0.27022	1.07815e-09	5.5841e-09	ENSG00000151876.13	FBXO4	26272
ENSG00000147548	2600.52	-0.638011	0.105292	1.07953e-09	5.58998e-09	ENSG00000147548.17	NSD3	54904
ENSG00000166704	243.247	-1.09186	0.18237	1.08295e-09	5.60647e-09	ENSG00000166704.11	ZNF606	80095
ENSG00000261786	4.91376	-4.41918	0.859657	1.08487e-09	5.61516e-09	ENSG00000261786.1	NA	NA
ENSG00000085563	232.424	-1.69459	0.288332	1.09546e-09	5.66874e-09	ENSG00000085563.14	ABCB1	5243
ENSG00000113971	336.434	-1.21194	0.203257	1.10202e-09	5.70142e-09	ENSG00000113971.20	NPHP3	27031
ENSG00000059915	60.943	-2.40535	0.419789	1.10928e-09	5.73776e-09	ENSG00000059915.17	PSD	5662
ENSG00000122986	3097.23	-1.20422	0.201973	1.11369e-09	5.75929e-09	ENSG00000122986.13	HVCN1	84329
ENSG00000230715	392.574	1.87398	0.32084	1.11774e-09	5.77894e-09	ENSG00000230715.3	NA	NA
ENSG00000213639	2332.98	-2.06641	0.356096	1.1196e-09	5.7873e-09	ENSG00000213639.10	PPP1CB	5500
ENSG00000159399	1428.85	1.58322	0.268659	1.123e-09	5.80359e-09	ENSG00000159399.9	HK2	3099
ENSG00000232407	43.468	1.83455	0.313752	1.12538e-09	5.81465e-09	ENSG00000232407.3	NA	NA
ENSG00000133246	5214.34	1.87486	0.321092	1.12906e-09	5.83236e-09	ENSG00000133246.12	PRAM1	84106
ENSG00000211752	258.429	-1.97442	0.339273	1.13115e-09	5.84188e-09	ENSG00000211752.3	TRBV27	28560
ENSG00000197056	162.311	-1.65457	0.281468	1.13617e-09	5.86652e-09	ENSG00000197056.11	ZMYM1	79830
ENSG00000078053	13.657	4.99728	0.987393	1.14361e-09	5.90364e-09	ENSG00000078053.17	AMPH	273
ENSG00000186416	272.486	-1.2101	0.203178	1.15087e-09	5.93982e-09	ENSG00000186416.14	NKRF	55922
ENSG00000205572	228.114	-1.77527	0.303262	1.1538e-09	5.95363e-09	ENSG00000205572.9	SERF1A	8293
ENSG00000219665	172.072	-1.15858	0.194254	1.1573e-09	5.97037e-09	ENSG00000219665.8	ZNF433-AS1	101928464
ENSG00000260260	26.6448	-2.48212	0.435264	1.16676e-09	6.01788e-09	ENSG00000260260.1	SNHG19	100507303
ENSG00000278864	31.494	-2.33615	0.407232	1.17281e-09	6.04774e-09	ENSG00000278864.1	NA	NA
ENSG00000120129	6477.39	2.36716	0.413178	1.17469e-09	6.05612e-09	ENSG00000120129.6	DUSP1	1843
ENSG00000135108	530.462	-0.906093	0.150917	1.19174e-09	6.14267e-09	ENSG00000135108.14	FBXO21	23014
ENSG00000230852	5.22962	2.91603	0.522743	1.19739e-09	6.17046e-09	ENSG00000230852.2	LINC02857	107986618
ENSG00000250486	5.23407	-3.83074	0.726054	1.19837e-09	6.17414e-09	ENSG00000250486.4	FAM218A	152756
ENSG00000100483	372.369	-1.67466	0.285497	1.19912e-09	6.17665e-09	ENSG00000100483.14	VCPKMT	79609
ENSG00000152409	328.249	-2.09314	0.361792	1.20223e-09	6.19134e-09	ENSG00000152409.9	JMY	133746
ENSG00000148468	137.084	-1.60754	0.273551	1.20826e-09	6.22098e-09	ENSG00000148468.17	FAM171A1	221061
ENSG00000152147	284.154	-1.40982	0.2385	1.21335e-09	6.24583e-09	ENSG00000152147.11	GEMIN6	79833
ENSG00000127948	2262.33	1.72926	0.295471	1.22362e-09	6.29736e-09	ENSG00000127948.16	POR	5447
ENSG00000126458	869.216	1.82591	0.312964	1.22719e-09	6.31435e-09	ENSG00000126458.4	RRAS	6237
ENSG00000148985	484.467	0.963289	0.160841	1.22986e-09	6.32669e-09	ENSG00000148985.19	PGAP2	27315
ENSG00000147010	6583.68	1.11355	0.186788	1.23668e-09	6.36037e-09	ENSG00000147010.18	SH3KBP1	30011
ENSG00000241431	26.5098	-3.58738	0.670471	1.23729e-09	6.36211e-09	ENSG00000241431.1	RPL37P6	346950
ENSG00000280149	19.6323	-1.72692	0.29515	1.23817e-09	6.36525e-09	ENSG00000280149.1	NA	NA
ENSG00000213139	153.542	-1.13088	0.189816	1.24133e-09	6.38012e-09	ENSG00000213139.8	CRYGS	1427
ENSG00000134574	1091.44	1.1814	0.198605	1.24259e-09	6.38521e-09	ENSG00000134574.11	DDB2	1643
ENSG00000170632	581.608	-0.869357	0.144819	1.24353e-09	6.38865e-09	ENSG00000170632.14	ARMC10	83787
ENSG00000231412	269.912	4.90657	0.971497	1.24598e-09	6.3998e-09	ENSG00000231412.2	NA	NA
ENSG00000167874	163.605	2.41294	0.422817	1.25605e-09	6.45014e-09	ENSG00000167874.6	TMEM88	92162
ENSG00000143353	225.179	-1.67501	0.285939	1.25662e-09	6.45025e-09	ENSG00000143353.12	LYPLAL1	127018
ENSG00000168234	1041.52	-1.19307	0.2007	1.25645e-09	6.45025e-09	ENSG00000168234.13	TTC39C	125488
ENSG00000270659	2.82925	-6.16001	1.21131	1.25912e-09	6.46166e-09	ENSG00000270659.1	NA	NA
ENSG00000124549	91.1938	1.56091	0.265558	1.26093e-09	6.46954e-09	ENSG00000124549.14	BTN2A3P	54718
ENSG00000166347	301.522	-1.45862	0.247425	1.26801e-09	6.50448e-09	ENSG00000166347.19	CYB5A	1528
ENSG00000178573	763.864	-1.34305	0.227047	1.27293e-09	6.52825e-09	ENSG00000178573.7	MAF	4094
ENSG00000147642	8.80102	-3.51222	0.654155	1.28618e-09	6.5948e-09	ENSG00000147642.17	SYBU	55638
ENSG00000048544	538.667	-0.933278	0.15589	1.28731e-09	6.59913e-09	ENSG00000048544.6	MRPS10	55173
ENSG00000058262	4935.64	0.792699	0.13192	1.2923e-09	6.6233e-09	ENSG00000058262.10	SEC61A1	29927
ENSG00000116874	123.619	-1.11956	0.188066	1.29397e-09	6.63038e-09	ENSG00000116874.11	WARS2	10352
ENSG00000137145	380.532	-1.36566	0.231154	1.29798e-09	6.64951e-09	ENSG00000137145.20	DENND4C	55667
ENSG00000101290	3332.45	1.19668	0.201526	1.30165e-09	6.66684e-09	ENSG00000101290.14	CDS2	8760
ENSG00000249264	4.07233	-4.29432	0.836628	1.30234e-09	6.66892e-09	ENSG00000249264.1	NA	NA
ENSG00000215908	946.571	-1.55499	0.26475	1.30308e-09	6.67126e-09	ENSG00000215908.10	CROCCP2	84809
ENSG00000272661	74.5963	1.432	0.242906	1.30418e-09	6.67543e-09	ENSG00000272661.1	NA	NA
ENSG00000285399	84.422	1.57523	0.268376	1.30588e-09	6.68269e-09	ENSG00000285399.2	NA	NA
ENSG00000123570	10.5411	-2.62245	0.464523	1.31681e-09	6.73719e-09	ENSG00000123570.4	RAB9B	51209
ENSG00000220343	116.544	1.5795	0.269214	1.31878e-09	6.7458e-09	ENSG00000220343.5	NA	NA
ENSG00000070718	483.859	-1.25532	0.211875	1.32292e-09	6.76547e-09	ENSG00000070718.12	AP3M2	10947
ENSG00000247516	16.5075	-3.36228	0.620942	1.32638e-09	6.78171e-09	ENSG00000247516.7	MIR4458HG	100505738
ENSG00000055950	798.697	-0.953928	0.159569	1.32811e-09	6.7891e-09	ENSG00000055950.16	MRPL43	84545
ENSG00000103994	2735	0.922494	0.154174	1.32853e-09	6.78975e-09	ENSG00000103994.17	ZNF106	64397
ENSG00000169718	2052.99	-0.850626	0.141888	1.33078e-09	6.79978e-09	ENSG00000169718.17	DUS1L	64118
ENSG00000078043	356.588	-1.3117	0.221837	1.3368e-09	6.82905e-09	ENSG00000078043.16	PIAS2	9063
ENSG00000144366	25.026	1.80067	0.309228	1.34896e-09	6.88968e-09	ENSG00000144366.16	GULP1	51454
ENSG00000275963	13.017	-2.06036	0.357031	1.36418e-09	6.96589e-09	ENSG00000275963.1	NA	NA
ENSG00000171448	181.889	-1.97685	0.341576	1.36527e-09	6.96995e-09	ENSG00000171448.9	ZBTB26	57684
ENSG00000181350	226.755	-1.7125	0.293377	1.36607e-09	6.97251e-09	ENSG00000181350.11	LRRC75A	388341
ENSG00000181061	326.914	-2.45423	0.432016	1.3774e-09	7.02883e-09	ENSG00000181061.13	HIGD1A	25994
ENSG00000187260	31.0487	-2.54908	0.450696	1.38587e-09	7.07053e-09	ENSG00000187260.15	WDR86	349136
ENSG00000211637	521.249	4.24734	0.827682	1.39023e-09	7.0912e-09	ENSG00000211637.2	IGLV4-69	28784
ENSG00000280069	42.3791	1.4488	0.246347	1.39502e-09	7.11414e-09	ENSG00000280069.1	NA	NA
ENSG00000279311	15.9101	2.01444	0.348804	1.40372e-09	7.15692e-09	ENSG00000279311.1	NA	NA
ENSG00000269524	4.88414	3.64525	0.68678	1.40477e-09	7.16072e-09	ENSG00000269524.1	NA	NA
ENSG00000152804	1313.76	1.22176	0.206361	1.4093e-09	7.18074e-09	ENSG00000152804.11	HHEX	3087
ENSG00000260032	2463.56	-1.34835	0.228629	1.40914e-09	7.18074e-09	ENSG00000260032.2	NORAD	647979
ENSG00000112159	870.245	-1.45066	0.246777	1.41553e-09	7.20935e-09	ENSG00000112159.12	MDN1	23195
ENSG00000149564	408.826	2.46078	0.43365	1.41537e-09	7.20935e-09	ENSG00000149564.12	ESAM	90952
ENSG00000088053	130.703	2.30125	0.402854	1.41668e-09	7.21366e-09	ENSG00000088053.11	GP6	51206
ENSG00000128609	249.85	-3.10245	0.565278	1.42874e-09	7.27346e-09	ENSG00000128609.15	NDUFA5	4698
ENSG00000221988	168.933	-1.35772	0.230382	1.43069e-09	7.28183e-09	ENSG00000221988.13	PPT2	9374
ENSG00000182108	448.495	-1.06073	0.178388	1.4396e-09	7.32558e-09	ENSG00000182108.11	DEXI	28955
ENSG00000100307	3331.21	-0.875246	0.146428	1.44829e-09	7.36821e-09	ENSG00000100307.13	CBX7	23492
ENSG00000134461	112.428	-1.06282	0.178787	1.44986e-09	7.37461e-09	ENSG00000134461.16	ANKRD16	54522
ENSG00000261996	18.1121	-3.1134	0.568002	1.45683e-09	7.40848e-09	ENSG00000261996.1	NA	NA
ENSG00000130177	1478.3	-0.872288	0.14595	1.45877e-09	7.41674e-09	ENSG00000130177.16	CDC16	8881
ENSG00000026559	124.448	-2.66697	0.474949	1.46143e-09	7.42863e-09	ENSG00000026559.14	KCNG1	3755
ENSG00000157036	214.362	-0.992902	0.166752	1.47412e-09	7.49152e-09	ENSG00000157036.13	EXOG	9941
ENSG00000171729	60.6099	2.59534	0.460761	1.47698e-09	7.50444e-09	ENSG00000171729.14	TMEM51	55092
ENSG00000139055	223.512	-1.08617	0.182952	1.4812e-09	7.52425e-09	ENSG00000139055.7	ERP27	121506
ENSG00000138336	18.6053	-2.14901	0.374532	1.48565e-09	7.54408e-09	ENSG00000138336.9	TET1	80312
ENSG00000227945	2.35235	-5.76183	1.14716	1.48574e-09	7.54408e-09	ENSG00000227945.1	NA	NA
ENSG00000116584	8112.25	1.03617	0.174283	1.48626e-09	7.54511e-09	ENSG00000116584.18	ARHGEF2	9181
ENSG00000183049	2394.13	-1.70868	0.293423	1.49105e-09	7.56777e-09	ENSG00000183049.12	CAMK1D	57118
ENSG00000227124	108.147	-1.54337	0.263768	1.50795e-09	7.65191e-09	ENSG00000227124.10	ZNF717	100131827
ENSG00000114686	426.158	-1.99615	0.346153	1.50909e-09	7.65604e-09	ENSG00000114686.9	MRPL3	11222
ENSG00000264745	23.1353	-3.25649	0.60005	1.51245e-09	7.67144e-09	ENSG00000264745.1	TTC39C-AS1	102724246
ENSG00000213542	18.9572	-2.37613	0.41808	1.51459e-09	7.68063e-09	ENSG00000213542.3	RPL7AP43	644236
ENSG00000285589	463.828	-0.94371	0.158411	1.52497e-09	7.73161e-09	ENSG00000285589.1	NA	NA
ENSG00000124171	51.3475	-1.71446	0.294692	1.53092e-09	7.76008e-09	ENSG00000124171.9	PARD6B	84612
ENSG00000116824	5295.15	-1.47527	0.251728	1.53468e-09	7.77748e-09	ENSG00000116824.5	CD2	914
ENSG00000102554	122.326	2.46184	0.434946	1.5366e-09	7.78552e-09	ENSG00000102554.14	KLF5	688
ENSG00000140497	5584.5	1.23017	0.208372	1.54601e-09	7.82985e-09	ENSG00000140497.16	SCAMP2	10066
ENSG00000184384	843.542	1.23366	0.208986	1.54591e-09	7.82985e-09	ENSG00000184384.14	MAML2	84441
ENSG00000198874	389.926	-1.05888	0.178431	1.55005e-09	7.84859e-09	ENSG00000198874.13	TYW1	55253
ENSG00000135124	1052.35	0.925905	0.155424	1.55438e-09	7.86883e-09	ENSG00000135124.14	P2RX4	5025
ENSG00000274501	9.29343	-2.70853	0.484341	1.56154e-09	7.9034e-09	ENSG00000274501.1	NA	NA
ENSG00000125868	1153.89	-0.814177	0.136278	1.56569e-09	7.9227e-09	ENSG00000125868.16	DSTN	11034
ENSG00000129472	828.513	-1.38099	0.2351	1.56737e-09	7.9295e-09	ENSG00000129472.15	RAB2B	84932
ENSG00000099840	96.1889	-1.65974	0.285034	1.57547e-09	7.96874e-09	ENSG00000099840.13	IZUMO4	113177
ENSG00000001036	815.894	1.20035	0.20325	1.57787e-09	7.97919e-09	ENSG00000001036.13	FUCA2	2519
ENSG00000147872	1243.44	1.05837	0.178438	1.58072e-09	7.99188e-09	ENSG00000147872.10	PLIN2	123
ENSG00000132170	16.5198	2.50725	0.444332	1.59017e-09	8.03794e-09	ENSG00000132170.21	PPARG	5468
ENSG00000144645	250.29	-2.31202	0.406332	1.59094e-09	8.04007e-09	ENSG00000144645.13	OSBPL10	114884
ENSG00000146054	154.121	1.72187	0.296369	1.59183e-09	8.04284e-09	ENSG00000146054.18	TRIM7	81786
ENSG00000172164	650.724	1.31838	0.224115	1.59417e-09	8.05295e-09	ENSG00000172164.15	SNTB1	6641
ENSG00000182004	299.09	-2.7959	0.502648	1.60562e-09	8.10908e-09	ENSG00000182004.13	SNRPE	6635
ENSG00000236213	39.0122	-2.0141	0.350141	1.60864e-09	8.12257e-09	ENSG00000236213.1	NA	NA
ENSG00000258909	8.37663	2.36501	0.416724	1.61282e-09	8.14194e-09	ENSG00000258909.1	NA	NA
ENSG00000106992	622.271	-2.1152	0.3691	1.61568e-09	8.15461e-09	ENSG00000106992.19	AK1	203
ENSG00000135776	283.901	-2.0877	0.364067	1.63523e-09	8.25153e-09	ENSG00000135776.5	ABCB10	23456
ENSG00000172403	35.8151	1.83436	0.317148	1.64039e-09	8.2758e-09	ENSG00000172403.11	SYNPO2	171024
ENSG00000122642	127.749	1.9937	0.346625	1.65253e-09	8.33522e-09	ENSG00000122642.11	FKBP9	11328
ENSG00000134193	20.6602	-3.75931	0.717523	1.65749e-09	8.35848e-09	ENSG00000134193.15	REG4	83998
ENSG00000240891	179.927	-1.88966	0.327436	1.66298e-09	8.38435e-09	ENSG00000240891.7	PLCXD2	257068
ENSG00000131791	432.619	-1.57711	0.270573	1.66396e-09	8.38752e-09	ENSG00000131791.8	PRKAB2	5565
ENSG00000183662	22.5333	-3.2344	0.597077	1.66537e-09	8.39279e-09	ENSG00000183662.11	TAFA1	407738
ENSG00000095906	1062.4	-1.16167	0.196772	1.66839e-09	8.40624e-09	ENSG00000095906.17	NUBP2	10101
ENSG00000259225	3.72825	-5.88348	1.17496	1.67414e-09	8.43341e-09	ENSG00000259225.6	LINC02345	101928227
ENSG00000113597	193.888	-2.26604	0.398141	1.676e-09	8.44096e-09	ENSG00000113597.18	TRAPPC13	80006
ENSG00000198677	837.994	-1.42967	0.244255	1.68549e-09	8.48693e-09	ENSG00000198677.11	TTC37	9652
ENSG00000261324	141.452	-1.4027	0.239452	1.68683e-09	8.49185e-09	ENSG00000261324.2	NA	NA
ENSG00000174197	824.57	-0.96091	0.161841	1.6919e-09	8.51555e-09	ENSG00000174197.16	MGA	23269
ENSG00000253313	9.90462	2.69864	0.483641	1.70186e-09	8.56389e-09	ENSG00000253313.5	C1orf210	149466
ENSG00000269981	476.931	2.68618	0.4812	1.71216e-09	8.61388e-09	ENSG00000269981.1	NA	NA
ENSG00000203288	28.5501	-1.70377	0.293775	1.7262e-09	8.68263e-09	ENSG00000203288.3	TDRKH-AS1	109729141
ENSG00000164530	263.712	-2.29326	0.403884	1.74877e-09	8.79429e-09	ENSG00000164530.15	PI16	221476
ENSG00000101307	10116.9	2.42034	0.428649	1.76388e-09	8.86835e-09	ENSG00000101307.15	SIRPB1	10326
ENSG00000170365	100.935	2.01879	0.352015	1.77093e-09	8.9019e-09	ENSG00000170365.10	SMAD1	4086
ENSG00000170035	786.344	-0.999346	0.168734	1.77656e-09	8.92829e-09	ENSG00000170035.16	UBE2E3	10477
ENSG00000001461	998.848	-0.793257	0.133172	1.78082e-09	8.94779e-09	ENSG00000001461.17	NIPAL3	57185
ENSG00000260566	9.44218	-10.2362	2.17821	1.78349e-09	8.95933e-09	ENSG00000260566.2	NA	NA
ENSG00000205090	12.0878	2.45666	0.435977	1.79079e-09	8.99407e-09	ENSG00000205090.9	TMEM240	339453
ENSG00000166619	2050.47	-0.465714	0.0776799	1.79834e-09	9.03004e-09	ENSG00000166619.14	BLCAP	10904
ENSG00000168944	517.159	-1.75423	0.303373	1.8089e-09	9.08114e-09	ENSG00000168944.15	CEP120	153241
ENSG00000142156	73.6424	-2.48005	0.440891	1.83116e-09	9.19093e-09	ENSG00000142156.14	COL6A1	1291
ENSG00000231707	4.98962	-12.5961	3.24759	1.8395e-09	9.23086e-09	ENSG00000231707.4	NA	NA
ENSG00000211820	78.2807	-2.37528	0.420419	1.84206e-09	9.24171e-09	ENSG00000211820.1	TRAV41	28640
ENSG00000259363	19.6785	-2.08594	0.365043	1.8442e-09	9.25046e-09	ENSG00000259363.5	NA	NA
ENSG00000172888	403.86	-1.48116	0.254108	1.84464e-09	9.25072e-09	ENSG00000172888.12	ZNF621	285268
ENSG00000083307	6.5067	2.85131	0.51647	1.85123e-09	9.2818e-09	ENSG00000083307.11	GRHL2	79977
ENSG00000114698	5.3571	3.7861	0.726801	1.85857e-09	9.31661e-09	ENSG00000114698.15	PLSCR4	57088
ENSG00000128534	767.413	-2.55708	0.456475	1.86833e-09	9.36355e-09	ENSG00000128534.8	LSM8	51691
ENSG00000068724	2468.68	1.02011	0.172607	1.87492e-09	9.39455e-09	ENSG00000068724.16	TTC7A	57217
ENSG00000152359	272.393	-1.30768	0.22326	1.87993e-09	9.41764e-09	ENSG00000152359.14	POC5	134359
ENSG00000100867	8.54642	2.71544	0.488612	1.88125e-09	9.42225e-09	ENSG00000100867.14	DHRS2	10202
ENSG00000111716	6416.1	-2.44845	0.435034	1.88269e-09	9.42746e-09	ENSG00000111716.12	LDHB	3945
ENSG00000126749	627.388	-1.82379	0.316512	1.88821e-09	9.45309e-09	ENSG00000126749.16	EMG1	10436
ENSG00000140941	3922.51	1.1772	0.200217	1.89646e-09	9.49037e-09	ENSG00000140941.13	MAP1LC3B	81631
ENSG00000161905	467.727	-3.93832	0.763598	1.89646e-09	9.49037e-09	ENSG00000161905.12	ALOX15	246
ENSG00000237429	14.8183	-2.31356	0.408841	1.90196e-09	9.51586e-09	ENSG00000237429.1	NA	NA
ENSG00000205018	33.7515	1.74976	0.303004	1.90265e-09	9.5173e-09	ENSG00000205018.2	NA	NA
ENSG00000259877	72.3578	-1.63834	0.282758	1.91451e-09	9.57456e-09	ENSG00000259877.2	NA	NA
ENSG00000005448	363.793	-1.40112	0.240133	1.94204e-09	9.7102e-09	ENSG00000005448.16	WDR54	84058
ENSG00000166140	739.78	0.752184	0.126455	1.94672e-09	9.73153e-09	ENSG00000166140.17	ZFYVE19	84936
ENSG00000134602	866.55	-1.69421	0.293115	1.95915e-09	9.79159e-09	ENSG00000134602.16	STK26	51765
ENSG00000160953	607.686	-1.1055	0.187803	1.96985e-09	9.84296e-09	ENSG00000160953.16	PWWP3A	84939
ENSG00000197763	19.4959	-2.69192	0.484566	1.97693e-09	9.87626e-09	ENSG00000197763.16	TXNRD3	114112
ENSG00000135821	19953.8	1.90798	0.332579	1.99181e-09	9.94846e-09	ENSG00000135821.18	GLUL	2752
ENSG00000103653	13335.3	1.22737	0.209413	2.00756e-09	1.0025e-08	ENSG00000103653.16	CSK	1445
ENSG00000246084	21.0013	-2.49083	0.444308	2.01018e-09	1.0036e-08	ENSG00000246084.2	LINC02325	101929241
ENSG00000143379	1861.2	0.855854	0.144412	2.01466e-09	1.00562e-08	ENSG00000143379.12	SETDB1	9869
ENSG00000164045	39.1782	3.019	0.553591	2.01651e-09	1.00633e-08	ENSG00000164045.11	CDC25A	993
ENSG00000100721	1427.08	-2.565	0.459184	2.02025e-09	1.00798e-08	ENSG00000100721.11	TCL1A	8115
ENSG00000115310	3712.59	0.92602	0.156592	2.02849e-09	1.01188e-08	ENSG00000115310.18	RTN4	57142
ENSG00000006432	146.362	-1.27094	0.217215	2.03073e-09	1.01278e-08	ENSG00000006432.15	MAP3K9	4293
ENSG00000142330	701.214	-0.994532	0.168539	2.03736e-09	1.01587e-08	ENSG00000142330.20	CAPN10	11132
ENSG00000056972	558.687	1.12142	0.1908	2.04345e-09	1.0187e-08	ENSG00000056972.19	TRAF3IP2	10758
ENSG00000260862	7.83219	2.35892	0.418688	2.06286e-09	1.02816e-08	ENSG00000260862.1	LOC101928446	101928446
ENSG00000149809	201.781	-1.28639	0.220084	2.07103e-09	1.03201e-08	ENSG00000149809.14	TM7SF2	7108
ENSG00000102471	49.144	-1.86401	0.32486	2.08182e-09	1.03716e-08	ENSG00000102471.14	NDFIP2	54602
ENSG00000255856	5.69769	-3.80303	0.7339	2.08918e-09	1.04061e-08	ENSG00000255856.2	NA	NA
ENSG00000165682	72.7136	2.82766	0.513568	2.0938e-09	1.04269e-08	ENSG00000165682.14	CLEC1B	51266
ENSG00000247774	3119.87	-1.37774	0.236492	2.1028e-09	1.04695e-08	ENSG00000247774.6	PCED1B-AS1	100233209
ENSG00000163527	2295.92	-1.35578	0.232609	2.1177e-09	1.05415e-08	ENSG00000163527.9	STT3B	201595
ENSG00000172889	114.023	2.38294	0.423731	2.11827e-09	1.05421e-08	ENSG00000172889.16	EGFL7	51162
ENSG00000237773	13.2803	-2.85422	0.519516	2.14091e-09	1.06525e-08	ENSG00000237773.6	NA	NA
ENSG00000151692	604.161	-1.20589	0.206003	2.14757e-09	1.06834e-08	ENSG00000151692.15	RNF144A	9781
ENSG00000137274	132.705	-1.37811	0.236764	2.16757e-09	1.07806e-08	ENSG00000137274.13	BPHL	670
ENSG00000183291	2214	-1.78239	0.310243	2.18558e-09	1.08679e-08	ENSG00000183291.17	SELENOF	9403
ENSG00000155329	138.552	-2.33022	0.41385	2.18846e-09	1.08799e-08	ENSG00000155329.12	ZCCHC10	54819
ENSG00000107882	824.127	1.05186	0.178951	2.20043e-09	1.09371e-08	ENSG00000107882.11	SUFU	51684
ENSG00000160014	12320.9	1.05354	0.179308	2.2273e-09	1.10683e-08	ENSG00000160014.16	CALM3	808
ENSG00000266472	753.809	-1.64627	0.285482	2.23449e-09	1.11017e-08	ENSG00000266472.5	MRPS21	54460
ENSG00000126457	1675.5	-0.962777	0.163444	2.24369e-09	1.1145e-08	ENSG00000126457.21	PRMT1	3276
ENSG00000180596	342.764	1.99978	0.350978	2.25194e-09	1.11824e-08	ENSG00000180596.7	H2BC4	8347
ENSG00000239265	17.4366	2.20716	0.390387	2.25215e-09	1.11824e-08	ENSG00000239265.5	NA	NA
ENSG00000224238	90.4376	1.05273	0.179232	2.25666e-09	1.12024e-08	ENSG00000224238.2	NA	NA
ENSG00000205927	75.2895	-3.87554	0.75355	2.27252e-09	1.12788e-08	ENSG00000205927.5	OLIG2	10215
ENSG00000213145	5092.58	-1.80821	0.315399	2.27989e-09	1.13129e-08	ENSG00000213145.9	CRIP1	1396
ENSG00000256193	19.6093	2.64354	0.476883	2.28218e-09	1.13219e-08	ENSG00000256193.5	LINC00507	100862680
ENSG00000070061	966.353	-1.00789	0.171421	2.28421e-09	1.13296e-08	ENSG00000070061.15	ELP1	8518
ENSG00000173406	15.4862	-3.08616	0.570546	2.28497e-09	1.1331e-08	ENSG00000173406.15	DAB1	1600
ENSG00000238241	151.83	-2.07619	0.365566	2.28662e-09	1.13368e-08	ENSG00000238241.2	NA	NA
ENSG00000109323	2062.96	0.991322	0.16854	2.29459e-09	1.13739e-08	ENSG00000109323.9	MANBA	4126
ENSG00000134460	314.3	-1.42604	0.245795	2.30241e-09	1.14102e-08	ENSG00000134460.17	IL2RA	3559
ENSG00000273192	31.34	-1.60707	0.278604	2.30859e-09	1.14385e-08	ENSG00000273192.1	NA	NA
ENSG00000069998	754.203	-0.936313	0.158956	2.30944e-09	1.14403e-08	ENSG00000069998.12	HDHD5	27440
ENSG00000240137	30.4227	-2.018	0.354705	2.31584e-09	1.14695e-08	ENSG00000240137.5	ERICH6-AS1	101928085
ENSG00000213801	101.297	-1.49074	0.257542	2.32449e-09	1.151e-08	ENSG00000213801.4	ZNF321P	399669
ENSG00000172548	18.3442	-2.80712	0.511032	2.32881e-09	1.1529e-08	ENSG00000172548.14	NIPAL4	348938
ENSG00000128989	2239.29	-0.948296	0.16111	2.34161e-09	1.15899e-08	ENSG00000128989.10	ARPP19	10776
ENSG00000272343	18.0152	-2.14814	0.379582	2.35196e-09	1.16387e-08	ENSG00000272343.1	NA	NA
ENSG00000055044	566.438	-1.94364	0.340954	2.36514e-09	1.17014e-08	ENSG00000055044.11	NOP58	51602
ENSG00000120137	600.898	-1.65177	0.28701	2.37826e-09	1.17638e-08	ENSG00000120137.7	PANK3	79646
ENSG00000015479	2868.32	-2.04779	0.360655	2.38614e-09	1.17971e-08	ENSG00000015479.18	MATR3	9782
ENSG00000128513	256.722	-2.01519	0.354493	2.38578e-09	1.17971e-08	ENSG00000128513.15	POT1	25913
ENSG00000166582	132.939	-1.33084	0.228936	2.38649e-09	1.17971e-08	ENSG00000166582.10	CENPV	201161
ENSG00000135211	440.025	1.37952	0.2377	2.39526e-09	1.1838e-08	ENSG00000135211.6	TMEM60	85025
ENSG00000158089	172.504	3.09157	0.572857	2.42214e-09	1.19683e-08	ENSG00000158089.15	GALNT14	79623
ENSG00000217442	2.95802	3.95309	0.774053	2.42378e-09	1.19739e-08	ENSG00000217442.4	SYCE3	644186
ENSG00000263956	715.195	-1.23831	0.21261	2.47194e-09	1.22093e-08	ENSG00000263956.6	NBPF11	200030
ENSG00000174652	1826.26	-1.45962	0.252444	2.49759e-09	1.23334e-08	ENSG00000174652.19	ZNF266	10781
ENSG00000166263	87.7542	-1.88949	0.331465	2.51969e-09	1.24399e-08	ENSG00000166263.13	STXBP4	252983
ENSG00000213937	409.467	2.14521	0.379927	2.5427e-09	1.25509e-08	ENSG00000213937.4	CLDN9	9080
ENSG00000211818	44.0091	-2.44323	0.438114	2.54642e-09	1.25666e-08	ENSG00000211818.1	TRAV39	28642
ENSG00000266053	39.4432	-1.57488	0.273559	2.55568e-09	1.26096e-08	ENSG00000266053.2	NDUFV2-AS1	101927275
ENSG00000006125	5525.54	0.80249	0.136136	2.57168e-09	1.26859e-08	ENSG00000006125.18	AP2B1	163
ENSG00000161944	858.585	2.20528	0.391625	2.57339e-09	1.26917e-08	ENSG00000161944.16	ASGR2	433
ENSG00000114520	188.139	-2.47291	0.444214	2.57932e-09	1.27183e-08	ENSG00000114520.11	SNX4	8723
ENSG00000135829	3696.91	-0.721511	0.122161	2.58243e-09	1.2731e-08	ENSG00000135829.17	DHX9	1660
ENSG00000125447	2906.91	0.938826	0.159901	2.58515e-09	1.27417e-08	ENSG00000125447.17	GGA3	23163
ENSG00000234420	583.231	-1.34622	0.23224	2.58918e-09	1.27589e-08	ENSG00000234420.7	ZNF37BP	100129482
ENSG00000139193	2982.27	-1.58628	0.275773	2.5982e-09	1.28007e-08	ENSG00000139193.3	CD27	939
ENSG00000198408	8115.28	1.13211	0.19401	2.60266e-09	1.282e-08	ENSG00000198408.14	OGA	10724
ENSG00000166947	932.256	-3.85099	0.751454	2.60992e-09	1.28531e-08	ENSG00000166947.13	EPB42	2038
ENSG00000111665	70.914	2.26883	0.404133	2.61276e-09	1.28643e-08	ENSG00000111665.11	CDCA3	83461
ENSG00000275808	28.4886	1.68544	0.294017	2.61971e-09	1.28958e-08	ENSG00000275808.1	NA	NA
ENSG00000196912	137.703	-2.10013	0.371684	2.62848e-09	1.29363e-08	ENSG00000196912.12	ANKRD36B	57730
ENSG00000134330	385.6	-1.57021	0.272941	2.63107e-09	1.29464e-08	ENSG00000134330.18	IAH1	285148
ENSG00000213976	4.72111	-4.18867	0.83344	2.63237e-09	1.295e-08	ENSG00000213976.4	NA	NA
ENSG00000272583	11.9298	-2.58146	0.466454	2.64387e-09	1.30039e-08	ENSG00000272583.1	NA	NA
ENSG00000110448	3387.42	-1.43472	0.248362	2.64687e-09	1.3016e-08	ENSG00000110448.11	CD5	921
ENSG00000123815	966.921	1.00568	0.171761	2.65386e-09	1.30476e-08	ENSG00000123815.12	COQ8B	79934
ENSG00000254288	22.2828	2.64664	0.479866	2.65995e-09	1.30748e-08	ENSG00000254288.1	NA	NA
ENSG00000092330	3102.91	0.704501	0.119337	2.66526e-09	1.30982e-08	ENSG00000092330.17	TINF2	26277
ENSG00000171223	6394.71	1.76574	0.309027	2.67544e-09	1.31427e-08	ENSG00000171223.6	JUNB	3726
ENSG00000230539	9.16776	3.26845	0.614493	2.67492e-09	1.31427e-08	ENSG00000230539.1	AOAH-IT1	100874264
ENSG00000162373	49.0468	-2.4804	0.44628	2.68506e-09	1.31872e-08	ENSG00000162373.13	BEND5	79656
ENSG00000275764	264.684	-1.32935	0.229542	2.72274e-09	1.33695e-08	ENSG00000275764.1	NA	NA
ENSG00000117479	65.2501	-2.59594	0.469875	2.72798e-09	1.33924e-08	ENSG00000117479.14	SLC19A2	10560
ENSG00000228409	68.2541	-1.40226	0.242732	2.73742e-09	1.34359e-08	ENSG00000228409.6	NA	NA
ENSG00000103260	93.5019	-2.41823	0.434191	2.74827e-09	1.34864e-08	ENSG00000103260.9	METRN	79006
ENSG00000121966	11498.3	1.1272	0.193448	2.75226e-09	1.35031e-08	ENSG00000121966.6	CXCR4	7852
ENSG00000198498	141.855	-1.22931	0.211664	2.75465e-09	1.35121e-08	ENSG00000198498.10	TMA16	55319
ENSG00000266970	8.97769	2.78163	0.508532	2.76384e-09	1.35543e-08	ENSG00000266970.1	SOCS3-DT	101928674
ENSG00000058085	17.3318	1.919	0.338018	2.78884e-09	1.36741e-08	ENSG00000058085.14	LAMC2	3918
ENSG00000126062	1164.34	1.00537	0.171975	2.80438e-09	1.37474e-08	ENSG00000126062.4	TMEM115	11070
ENSG00000178498	564.194	-1.2425	0.214184	2.82691e-09	1.3855e-08	ENSG00000178498.16	DTX3	196403
ENSG00000140750	2085.41	1.11047	0.190626	2.82932e-09	1.38639e-08	ENSG00000140750.17	ARHGAP17	55114
ENSG00000155093	322.506	2.09202	0.370992	2.83417e-09	1.38848e-08	ENSG00000155093.19	PTPRN2	5799
ENSG00000137218	102.149	-1.1409	0.196054	2.83677e-09	1.38946e-08	ENSG00000137218.10	FRS3	10817
ENSG00000229474	953.818	1.66289	0.290594	2.84876e-09	1.39505e-08	ENSG00000229474.6	PATL2	197135
ENSG00000173442	8397.26	1.4313	0.248288	2.85347e-09	1.39706e-08	ENSG00000173442.13	EHBP1L1	254102
ENSG00000128951	627.848	-1.46797	0.254952	2.85498e-09	1.39743e-08	ENSG00000128951.14	DUT	1854
ENSG00000170004	7370.17	-0.96191	0.164409	2.85542e-09	1.39743e-08	ENSG00000170004.16	CHD3	1107
ENSG00000047249	790.069	0.993771	0.170024	2.85875e-09	1.39877e-08	ENSG00000047249.18	ATP6V1H	51606
ENSG00000198851	18063	-1.49695	0.260245	2.86269e-09	1.40041e-08	ENSG00000198851.9	CD3E	916
ENSG00000100473	62.293	-2.56121	0.463585	2.87485e-09	1.40607e-08	ENSG00000100473.17	COCH	1690
ENSG00000178015	12.2248	-2.47125	0.445423	2.87737e-09	1.40701e-08	ENSG00000178015.5	GPR150	285601
ENSG00000120784	104.085	-1.66387	0.290876	2.88268e-09	1.40931e-08	ENSG00000120784.16	ZFP30	22835
ENSG00000156467	1207.5	-4.49825	0.910288	2.88411e-09	1.40972e-08	ENSG00000156467.9	UQCRB	7381
ENSG00000198276	698.42	-0.987723	0.169006	2.88706e-09	1.41087e-08	ENSG00000198276.16	UCKL1	54963
ENSG00000166579	3919.61	1.44973	0.25175	2.89891e-09	1.41636e-08	ENSG00000166579.15	NDEL1	81565
ENSG00000152332	1851.05	-1.85039	0.325572	2.90676e-09	1.4199e-08	ENSG00000152332.16	UHMK1	127933
ENSG00000228223	222.955	-1.2079	0.20817	2.91335e-09	1.42283e-08	ENSG00000228223.3	HCG11	493812
ENSG00000169919	1967.1	1.05902	0.181674	2.92538e-09	1.42841e-08	ENSG00000169919.17	GUSB	2990
ENSG00000258977	2.85472	4.22872	0.846513	2.92868e-09	1.42972e-08	ENSG00000258977.1	LINC01467	101928559
ENSG00000204576	524.761	-0.671324	0.11395	2.94745e-09	1.43859e-08	ENSG00000204576.11	PRR3	80742
ENSG00000134463	148.807	2.81164	0.516311	3.01089e-09	1.46894e-08	ENSG00000134463.15	ECHDC3	79746
ENSG00000267226	6.51638	-2.78516	0.510707	3.01056e-09	1.46894e-08	ENSG00000267226.2	MALT1-AS1	101927322
ENSG00000049249	220.248	-1.85668	0.327099	3.01188e-09	1.46912e-08	ENSG00000049249.8	TNFRSF9	3604
ENSG00000205084	61.3757	-1.5446	0.269361	3.01891e-09	1.47224e-08	ENSG00000205084.11	TMEM231	79583
ENSG00000164414	491.139	-2.16735	0.386276	3.03368e-09	1.47885e-08	ENSG00000164414.18	SLC35A1	10559
ENSG00000248275	234.085	-1.42882	0.248285	3.03372e-09	1.47885e-08	ENSG00000248275.1	TRIM52-AS1	100507602
ENSG00000158769	4258.36	1.4223	0.24711	3.03808e-09	1.48036e-08	ENSG00000158769.18	F11R	50848
ENSG00000164631	465.017	-1.4419	0.250673	3.03795e-09	1.48036e-08	ENSG00000164631.19	ZNF12	7559
ENSG00000280128	286.675	-1.31309	0.227343	3.03964e-09	1.48082e-08	ENSG00000280128.1	NA	NA
ENSG00000064666	28085	1.63671	0.28641	3.06868e-09	1.49465e-08	ENSG00000064666.15	CNN2	1265
ENSG00000122335	178.199	0.964756	0.165267	3.08109e-09	1.50039e-08	ENSG00000122335.16	SERAC1	84947
ENSG00000084731	347.986	1.84354	0.324904	3.09471e-09	1.50671e-08	ENSG00000084731.15	KIF3C	3797
ENSG00000135426	2673.58	-1.42172	0.247198	3.11966e-09	1.51855e-08	ENSG00000135426.16	TESPA1	9840
ENSG00000124535	818.975	-0.892058	0.152551	3.12886e-09	1.52271e-08	ENSG00000124535.15	WRNIP1	56897
ENSG00000105352	2047.64	2.08516	0.370827	3.13439e-09	1.52508e-08	ENSG00000105352.10	CEACAM4	1089
ENSG00000135835	41.8624	2.99509	0.556592	3.137e-09	1.52604e-08	ENSG00000135835.12	KIAA1614	57710
ENSG00000184898	377.065	1.64313	0.287792	3.14039e-09	1.52737e-08	ENSG00000184898.7	RBM43	375287
ENSG00000234327	64.0402	-2.33316	0.419131	3.14288e-09	1.52827e-08	ENSG00000234327.7	ZNF232-AS1	101928000
ENSG00000223387	12.7549	6.24017	1.27195	3.1455e-09	1.52922e-08	ENSG00000223387.6	LINC02068	105374219
ENSG00000130595	157.067	2.4109	0.434602	3.14864e-09	1.53043e-08	ENSG00000130595.19	TNNT3	7140
ENSG00000139725	2511.52	-0.868858	0.14852	3.15573e-09	1.53357e-08	ENSG00000139725.8	RHOF	54509
ENSG00000132704	378.364	-2.17703	0.388724	3.18129e-09	1.54567e-08	ENSG00000132704.16	FCRL2	79368
ENSG00000162426	17.4002	-2.13626	0.380935	3.20878e-09	1.5587e-08	ENSG00000162426.14	SLC45A1	50651
ENSG00000240857	146.434	-1.94486	0.34437	3.21471e-09	1.56126e-08	ENSG00000240857.2	RDH14	57665
ENSG00000114853	379.196	1.42109	0.247306	3.21689e-09	1.5619e-08	ENSG00000114853.14	ZBTB47	92999
ENSG00000268858	351.521	0.94953	0.162786	3.21801e-09	1.5619e-08	ENSG00000268858.2	LOC112268269	112268269
ENSG00000271380	15.9085	-1.89606	0.335162	3.2174e-09	1.5619e-08	ENSG00000271380.1	LOC101928120	101928120
ENSG00000069974	3489.22	1.23216	0.21314	3.22208e-09	1.56355e-08	ENSG00000069974.16	RAB27A	5873
ENSG00000084072	938.52	-1.18064	0.203917	3.23762e-09	1.57077e-08	ENSG00000084072.16	PPIE	10450
ENSG00000117713	3807.1	1.23242	0.213217	3.23836e-09	1.5708e-08	ENSG00000117713.20	ARID1A	8289
ENSG00000113851	775.616	-2.00718	0.356389	3.26926e-09	1.58546e-08	ENSG00000113851.14	CRBN	51185
ENSG00000253106	57.6203	-1.21139	0.209499	3.27121e-09	1.58608e-08	ENSG00000253106.1	NA	NA
ENSG00000179914	25.7412	-3.83082	0.752879	3.27432e-09	1.58727e-08	ENSG00000179914.5	ITLN1	55600
ENSG00000116251	8776.39	-2.62788	0.479268	3.28195e-09	1.59064e-08	ENSG00000116251.11	RPL22	6146
ENSG00000025800	1909.25	0.727284	0.124001	3.29457e-09	1.59642e-08	ENSG00000025800.14	KPNA6	23633
ENSG00000164330	67.2388	-2.3103	0.415251	3.29808e-09	1.59779e-08	ENSG00000164330.17	EBF1	1879
ENSG00000266017	34.3297	2.57334	0.468136	3.3003e-09	1.59854e-08	ENSG00000266017.1	MIR4477B	100616194
ENSG00000177683	287.54	-1.91205	0.338481	3.31291e-09	1.60432e-08	ENSG00000177683.14	THAP5	168451
ENSG00000135976	112.304	-1.85772	0.328245	3.31381e-09	1.60442e-08	ENSG00000135976.19	ANKRD36	375248
ENSG00000104825	1112.63	1.2161	0.210458	3.33223e-09	1.61301e-08	ENSG00000104825.17	NFKBIB	4793
ENSG00000119684	333.162	-1.61796	0.283706	3.35238e-09	1.62243e-08	ENSG00000119684.15	MLH3	27030
ENSG00000176407	1549.33	0.977313	0.167893	3.35675e-09	1.62421e-08	ENSG00000176407.18	KCMF1	56888
ENSG00000119004	254.018	-0.751299	0.12825	3.36505e-09	1.62789e-08	ENSG00000119004.15	CYP20A1	57404
ENSG00000167981	135.958	-1.3645	0.237346	3.36758e-09	1.62878e-08	ENSG00000167981.7	ZNF597	146434
ENSG00000144893	31.6422	3.03135	0.566073	3.39237e-09	1.64044e-08	ENSG00000144893.12	MED12L	116931
ENSG00000157343	32.3376	2.3113	0.415887	3.40982e-09	1.64854e-08	ENSG00000157343.8	ARMC12	221481
ENSG00000165338	17.3897	-3.05355	0.571115	3.41319e-09	1.64983e-08	ENSG00000165338.16	HECTD2	143279
ENSG00000136936	197.623	-1.41371	0.246438	3.43375e-09	1.65908e-08	ENSG00000136936.10	XPA	7507
ENSG00000186648	129.317	2.42706	0.439044	3.43326e-09	1.65908e-08	ENSG00000186648.15	CARMIL3	90668
ENSG00000134215	837.328	1.20669	0.208993	3.45884e-09	1.67086e-08	ENSG00000134215.16	VAV3	10451
ENSG00000051825	387.14	-1.66197	0.29215	3.47245e-09	1.67709e-08	ENSG00000051825.14	MPHOSPH9	10198
ENSG00000136960	52.2489	2.18429	0.391264	3.49028e-09	1.68536e-08	ENSG00000136960.12	ENPP2	5168
ENSG00000236053	28.2146	1.58708	0.278368	3.49879e-09	1.68912e-08	ENSG00000236053.1	NA	NA
ENSG00000072163	189.963	-1.86922	0.331068	3.53804e-09	1.70772e-08	ENSG00000072163.19	LIMS2	55679
ENSG00000247121	73.2419	1.05673	0.182303	3.56514e-09	1.72045e-08	ENSG00000247121.6	NA	NA
ENSG00000274752	187.82	-1.88174	0.333513	3.56656e-09	1.72078e-08	ENSG00000274752.1	TRBV12-3	28577
ENSG00000152683	501.108	-1.0391	0.179173	3.57201e-09	1.72306e-08	ENSG00000152683.14	SLC30A6	55676
ENSG00000058091	339.041	1.58559	0.278311	3.59144e-09	1.73207e-08	ENSG00000058091.17	CDK14	5218
ENSG00000171522	773.469	-1.33433	0.232315	3.59302e-09	1.73248e-08	ENSG00000171522.6	PTGER4	5734
ENSG00000135587	338.029	-0.952904	0.163904	3.59757e-09	1.73432e-08	ENSG00000135587.9	SMPD2	6610
ENSG00000068903	2669.14	0.846628	0.145191	3.61524e-09	1.74248e-08	ENSG00000068903.20	SIRT2	22933
ENSG00000080986	141.435	1.78528	0.315519	3.6224e-09	1.74557e-08	ENSG00000080986.13	NDC80	10403
ENSG00000179454	291.896	-1.55205	0.272214	3.62961e-09	1.74869e-08	ENSG00000179454.13	KLHL28	54813
ENSG00000197128	77.9584	-1.73805	0.306776	3.65771e-09	1.76187e-08	ENSG00000197128.11	ZNF772	400720
ENSG00000158220	19.9473	2.07776	0.371193	3.66123e-09	1.7632e-08	ENSG00000158220.14	ESYT3	83850
ENSG00000145979	231.083	0.965477	0.166217	3.66286e-09	1.76363e-08	ENSG00000145979.18	TBC1D7	51256
ENSG00000182983	39.8266	-2.21228	0.397362	3.67284e-09	1.76807e-08	ENSG00000182983.14	ZNF662	389114
ENSG00000010256	3408.44	1.23606	0.214686	3.68786e-09	1.77494e-08	ENSG00000010256.11	UQCRC1	7384
ENSG00000196700	427.747	-1.1726	0.203254	3.69278e-09	1.77694e-08	ENSG00000196700.9	ZNF512B	57473
ENSG00000238152	10.32	3.48607	0.672704	3.70694e-09	1.78339e-08	ENSG00000238152.2	OR7E140P	344729
ENSG00000166938	631.103	-1.01765	0.175566	3.72419e-09	1.79133e-08	ENSG00000166938.13	DIS3L	115752
ENSG00000146232	914.35	1.2341	0.214397	3.72583e-09	1.79175e-08	ENSG00000146232.16	NFKBIE	4794
ENSG00000182854	9.11532	2.29954	0.414764	3.73608e-09	1.79631e-08	ENSG00000182854.8	OR4F15	390649
ENSG00000066230	46.1389	-1.8996	0.33742	3.75357e-09	1.80435e-08	ENSG00000066230.11	SLC9A3	6550
ENSG00000173137	185.439	-1.10079	0.190482	3.7715e-09	1.8126e-08	ENSG00000173137.12	ADCK5	203054
ENSG00000166454	859.599	-0.77023	0.131999	3.79671e-09	1.82434e-08	ENSG00000166454.10	ATMIN	23300
ENSG00000119865	8.85848	-3.026	0.567323	3.84475e-09	1.84705e-08	ENSG00000119865.8	CNRIP1	25927
ENSG00000273749	1113.45	1.54441	0.271284	3.84929e-09	1.84885e-08	ENSG00000273749.5	CYFIP1	23191
ENSG00000163357	10.4747	2.61658	0.479455	3.85496e-09	1.8512e-08	ENSG00000163357.10	DCST1	149095
ENSG00000211713	29.5427	-2.64718	0.485879	3.869e-09	1.85756e-08	ENSG00000211713.3	TRBV6-4	28603
ENSG00000134308	3179.49	-0.825645	0.141789	3.87361e-09	1.8594e-08	ENSG00000134308.14	YWHAQ	10971
ENSG00000138085	1693.45	-0.816	0.140108	3.88583e-09	1.86488e-08	ENSG00000138085.16	ATRAID	51374
ENSG00000147419	343.964	-1.57254	0.276575	3.89386e-09	1.86835e-08	ENSG00000147419.18	CCDC25	55246
ENSG00000175768	262.269	-2.75797	0.509315	3.89579e-09	1.8689e-08	ENSG00000175768.13	TOMM5	401505
ENSG00000132004	87.7767	-1.31657	0.229652	3.90278e-09	1.87187e-08	ENSG00000132004.13	FBXW9	84261
ENSG00000138078	498.465	-1.02015	0.176257	3.9065e-09	1.87289e-08	ENSG00000138078.15	PREPL	9581
ENSG00000164902	393.87	-1.57839	0.277683	3.90622e-09	1.87289e-08	ENSG00000164902.14	PHAX	51808
ENSG00000050165	25.597	-2.91726	0.54368	3.90931e-09	1.87386e-08	ENSG00000050165.17	DKK3	27122
ENSG00000116717	185.838	2.01328	0.359597	3.9307e-09	1.88373e-08	ENSG00000116717.13	GADD45A	1647
ENSG00000119698	4.95941	-5.1638	1.07222	3.9498e-09	1.89249e-08	ENSG00000119698.12	PPP4R4	57718
ENSG00000168246	148.614	-1.4896	0.261458	3.98351e-09	1.90787e-08	ENSG00000168246.6	UBTD2	92181
ENSG00000253284	9.7674	2.11662	0.3797	3.98291e-09	1.90787e-08	ENSG00000253284.2	NA	NA
ENSG00000166763	16.6783	-3.20248	0.607996	3.99695e-09	1.91392e-08	ENSG00000166763.7	STRCP1	554225
ENSG00000164106	41.5401	1.54697	0.272088	4.00826e-09	1.91894e-08	ENSG00000164106.8	SCRG1	11341
ENSG00000258422	14.9968	2.07775	0.37225	4.01076e-09	1.91975e-08	ENSG00000258422.5	NA	NA
ENSG00000128928	1127.43	-0.844676	0.145288	4.01771e-09	1.92269e-08	ENSG00000128928.9	IVD	3712
ENSG00000270755	32.0156	1.73591	0.307303	4.03925e-09	1.9326e-08	ENSG00000270755.1	NA	NA
ENSG00000120913	2982.6	1.25861	0.219361	4.04596e-09	1.93542e-08	ENSG00000120913.23	PDLIM2	64236
ENSG00000160124	71.9104	-2.07555	0.371931	4.04773e-09	1.93587e-08	ENSG00000160124.9	MIX23	131076
ENSG00000213551	453.821	-1.29173	0.225398	4.059e-09	1.94087e-08	ENSG00000213551.5	DNAJC9	23234
ENSG00000272145	26.066	-1.97469	0.35258	4.06823e-09	1.94488e-08	ENSG00000272145.1	NA	NA
ENSG00000008517	15192.1	-1.75135	0.310286	4.07764e-09	1.94899e-08	ENSG00000008517.16	IL32	9235
ENSG00000100453	4674.37	2.28693	0.413478	4.0959e-09	1.95732e-08	ENSG00000100453.13	GZMB	3002
ENSG00000204397	1287.67	2.67802	0.493282	4.10141e-09	1.95955e-08	ENSG00000204397.7	CARD16	114769
ENSG00000272072	11.4697	-2.19813	0.396024	4.11799e-09	1.96708e-08	ENSG00000272072.1	NA	NA
ENSG00000231890	92.5788	1.14471	0.198911	4.14464e-09	1.97941e-08	ENSG00000231890.7	DARS1-AS1	101928243
ENSG00000187475	3.58733	3.60301	0.703841	4.16769e-09	1.99001e-08	ENSG00000187475.5	H1-6	3010
ENSG00000258116	14.3193	-3.76109	0.742565	4.17006e-09	1.99074e-08	ENSG00000258116.1	PPIAP45	100506099
ENSG00000100299	2553.52	1.50657	0.264955	4.17405e-09	1.99183e-08	ENSG00000100299.18	ARSA	410
ENSG00000102265	6722.57	1.95818	0.349701	4.1736e-09	1.99183e-08	ENSG00000102265.12	TIMP1	7076
ENSG00000163644	1591.53	1.56111	0.275041	4.17647e-09	1.99258e-08	ENSG00000163644.15	PPM1K	152926
ENSG00000176788	10829.4	2.15035	0.386866	4.18442e-09	1.99597e-08	ENSG00000176788.9	BASP1	10409
ENSG00000147124	274.854	-1.14869	0.199689	4.18741e-09	1.99699e-08	ENSG00000147124.12	ZNF41	7592
ENSG00000181023	6.70826	2.89835	0.540926	4.2104e-09	2.00755e-08	ENSG00000181023.7	OR56B1	387748
ENSG00000155465	4824.01	1.31275	0.229534	4.24814e-09	2.02513e-08	ENSG00000155465.18	SLC7A7	9056
ENSG00000139641	5988.98	-1.27311	0.222317	4.25021e-09	2.02571e-08	ENSG00000139641.12	ESYT1	23344
ENSG00000125834	1407.36	0.803494	0.138307	4.2901e-09	2.04431e-08	ENSG00000125834.12	STK35	140901
ENSG00000070731	1450.72	1.92089	0.342914	4.30678e-09	2.05184e-08	ENSG00000070731.10	ST6GALNAC2	10610
ENSG00000197894	961.885	-1.70005	0.30124	4.33439e-09	2.06458e-08	ENSG00000197894.11	ADH5	128
ENSG00000002587	47.6045	-3.43248	0.664014	4.38654e-09	2.089e-08	ENSG00000002587.10	HS3ST1	9957
ENSG00000004478	1303.09	1.27661	0.223176	4.39598e-09	2.09307e-08	ENSG00000004478.8	FKBP4	2288
ENSG00000181666	1047.66	-0.921276	0.159237	4.4002e-09	2.09466e-08	ENSG00000181666.18	ZNF875	284459
ENSG00000248923	24.4095	-7.28991	1.49279	4.41974e-09	2.10353e-08	ENSG00000248923.1	MTND5P11	100506169
ENSG00000086015	406.609	1.31924	0.231016	4.43691e-09	2.11128e-08	ENSG00000086015.21	MAST2	23139
ENSG00000118965	137.332	-1.50387	0.264959	4.44557e-09	2.11497e-08	ENSG00000118965.14	WDR35	57539
ENSG00000247679	51.8063	-1.28977	0.225653	4.44698e-09	2.11522e-08	ENSG00000247679.2	NA	NA
ENSG00000270000	5.69621	3.2468	0.620601	4.45431e-09	2.11827e-08	ENSG00000270000.1	NA	NA
ENSG00000128590	316.909	-1.96698	0.352171	4.48332e-09	2.13164e-08	ENSG00000128590.5	DNAJB9	4189
ENSG00000196656	3378.64	-2.93022	0.549092	4.48439e-09	2.13172e-08	ENSG00000196656.7	NA	NA
ENSG00000116604	3038.99	1.0109	0.175326	4.49796e-09	2.13773e-08	ENSG00000116604.18	MEF2D	4209
ENSG00000108479	863.682	1.53166	0.270258	4.53111e-09	2.15306e-08	ENSG00000108479.11	GALK1	2584
ENSG00000081870	206.58	-1.81726	0.323772	4.54622e-09	2.1598e-08	ENSG00000081870.11	HSPB11	51668
ENSG00000173011	1710.06	0.808827	0.139493	4.56217e-09	2.16694e-08	ENSG00000173011.12	TADA2B	93624
ENSG00000141542	103.391	-1.45693	0.256513	4.57274e-09	2.17108e-08	ENSG00000141542.11	RAB40B	10966
ENSG00000242516	37.5245	2.91698	0.546544	4.57237e-09	2.17108e-08	ENSG00000242516.1	LINC00960	401074
ENSG00000149646	33.4618	-2.04767	0.367958	4.5745e-09	2.17148e-08	ENSG00000149646.12	CNBD2	140894
ENSG00000068489	158.64	1.2515	0.218876	4.58242e-09	2.1748e-08	ENSG00000068489.12	PRR11	55771
ENSG00000067955	1115.16	-1.54126	0.272151	4.59409e-09	2.1799e-08	ENSG00000067955.14	CBFB	865
ENSG00000267394	4.24609	2.96835	0.558009	4.60042e-09	2.18246e-08	ENSG00000267394.1	NA	NA
ENSG00000163220	116320	2.28059	0.413787	4.60962e-09	2.18639e-08	ENSG00000163220.11	S100A9	6280
ENSG00000181007	166.995	-1.51001	0.266443	4.64252e-09	2.20155e-08	ENSG00000181007.8	ZFP82	284406
ENSG00000273149	15.3438	-4.93356	1.02896	4.65607e-09	2.20753e-08	ENSG00000273149.1	NA	NA
ENSG00000249763	2.94039	-6.56888	1.35593	4.67617e-09	2.21661e-08	ENSG00000249763.1	NA	NA
ENSG00000285374	5.6418	3.30989	0.636587	4.70276e-09	2.22877e-08	ENSG00000285374.1	NA	NA
ENSG00000196092	723.545	-2.36136	0.430339	4.7368e-09	2.24445e-08	ENSG00000196092.13	PAX5	5079
ENSG00000104626	337.756	1.1087	0.193228	4.77231e-09	2.26082e-08	ENSG00000104626.14	ERI1	90459
ENSG00000154370	1521.14	0.715399	0.123246	4.78352e-09	2.26568e-08	ENSG00000154370.16	TRIM11	81559
ENSG00000184508	334.386	-1.13266	0.197594	4.80004e-09	2.27304e-08	ENSG00000184508.11	HDDC3	374659
ENSG00000253719	2363.97	-0.658681	0.113362	4.8438e-09	2.2933e-08	ENSG00000253719.3	ATXN7L3B	552889
ENSG00000148180	6690.91	2.06814	0.372616	4.85021e-09	2.29587e-08	ENSG00000148180.19	GSN	2934
ENSG00000164574	1748.87	0.851465	0.147342	4.9155e-09	2.32631e-08	ENSG00000164574.16	GALNT10	55568
ENSG00000261801	124.185	-1.20939	0.211714	4.95704e-09	2.3455e-08	ENSG00000261801.5	LOXL1-AS1	100287616
ENSG00000263002	203.058	-1.04222	0.181479	4.97789e-09	2.3549e-08	ENSG00000263002.8	ZNF234	10780
ENSG00000105298	783.796	-0.872819	0.151217	5.01244e-09	2.37076e-08	ENSG00000105298.14	CACTIN	58509
ENSG00000186184	2464.66	-1.25159	0.219482	5.0141e-09	2.37107e-08	ENSG00000186184.17	POLR1D	51082
ENSG00000212694	1193.1	-1.10563	0.192994	5.04658e-09	2.38595e-08	ENSG00000212694.8	LINC01089	338799
ENSG00000188848	30.1645	-2.46169	0.451686	5.06154e-09	2.39254e-08	ENSG00000188848.16	BEND4	389206
ENSG00000033100	2153.18	0.920933	0.159858	5.09368e-09	2.40694e-08	ENSG00000033100.16	CHPF2	54480
ENSG00000115966	563.888	-1.76454	0.314915	5.09404e-09	2.40694e-08	ENSG00000115966.17	ATF2	1386
ENSG00000199352	38.9323	-3.96649	0.800196	5.19944e-09	2.45625e-08	ENSG00000199352.1	RNA5S1	100169751
ENSG00000166483	181.647	-1.36194	0.23998	5.20809e-09	2.45984e-08	ENSG00000166483.11	WEE1	7465
ENSG00000198168	309.075	-2.33981	0.427371	5.22743e-09	2.46848e-08	ENSG00000198168.9	SVIP	258010
ENSG00000073849	5030.79	-1.02944	0.179451	5.24083e-09	2.47431e-08	ENSG00000073849.15	ST6GAL1	6480
ENSG00000183688	3502.27	-1.91378	0.343826	5.32251e-09	2.51237e-08	ENSG00000183688.4	RFLNB	359845
ENSG00000206341	18169.7	2.13205	0.386303	5.35021e-09	2.52494e-08	ENSG00000206341.7	NA	NA
ENSG00000150787	50.2398	-2.07876	0.375894	5.36765e-09	2.53266e-08	ENSG00000150787.8	PTS	5805
ENSG00000088899	73.9477	-1.71302	0.305686	5.37268e-09	2.53453e-08	ENSG00000088899.15	LZTS3	9762
ENSG00000214711	10.9385	-2.50248	0.461036	5.39138e-09	2.54284e-08	ENSG00000214711.10	CAPN14	440854
ENSG00000267160	3.67961	-4.03629	0.818867	5.39339e-09	2.54328e-08	ENSG00000267160.1	NA	NA
ENSG00000117153	925.583	0.759425	0.131463	5.43286e-09	2.56137e-08	ENSG00000117153.16	KLHL12	59349
ENSG00000153574	687.995	-0.931064	0.161975	5.43601e-09	2.56235e-08	ENSG00000153574.9	RPIA	22934
ENSG00000110888	587.432	-1.46163	0.258832	5.50456e-09	2.59414e-08	ENSG00000110888.17	CAPRIN2	65981
ENSG00000162704	10447.7	1.12402	0.196831	5.50642e-09	2.5945e-08	ENSG00000162704.16	ARPC5	10092
ENSG00000120925	354.02	-1.08474	0.189738	5.53507e-09	2.60748e-08	ENSG00000120925.16	RNF170	81790
ENSG00000125863	374.337	-1.68571	0.30085	5.55827e-09	2.61788e-08	ENSG00000125863.20	MKKS	8195
ENSG00000198546	506.05	-1.08772	0.190306	5.56243e-09	2.61931e-08	ENSG00000198546.15	ZNF511	118472
ENSG00000005700	513.516	-1.55671	0.276681	5.59519e-09	2.63422e-08	ENSG00000005700.15	IBTK	25998
ENSG00000167380	331.158	-1.72881	0.309086	5.61104e-09	2.64115e-08	ENSG00000167380.16	ZNF226	7769
ENSG00000064489	253.048	1.5626	0.277881	5.66137e-09	2.66431e-08	ENSG00000064489.22	NA	NA
ENSG00000177225	1212.56	-0.952064	0.165954	5.68351e-09	2.67419e-08	ENSG00000177225.17	GATD1	347862
ENSG00000168036	3370.65	0.630602	0.10899	5.73173e-09	2.69634e-08	ENSG00000168036.18	CTNNB1	1499
ENSG00000146535	1311.39	-1.53566	0.272956	5.73687e-09	2.69772e-08	ENSG00000146535.14	GNA12	2768
ENSG00000211724	102.162	-1.90904	0.343728	5.73696e-09	2.69772e-08	ENSG00000211724.3	TRBV6-6	28601
ENSG00000166913	14528.8	0.78879	0.13688	5.74796e-09	2.70236e-08	ENSG00000166913.13	YWHAB	7529
ENSG00000257495	40.4911	-2.96535	0.56171	5.7526e-09	2.704e-08	ENSG00000257495.5	KRT73-AS1	100127967
ENSG00000197142	2326.32	0.835777	0.145254	5.78728e-09	2.71975e-08	ENSG00000197142.10	ACSL5	51703
ENSG00000134779	1446.12	-1.99481	0.360453	5.80597e-09	2.72799e-08	ENSG00000134779.15	TPGS2	25941
ENSG00000124207	1024.7	-0.986526	0.172267	5.81815e-09	2.73317e-08	ENSG00000124207.17	CSE1L	1434
ENSG00000146416	302.592	1.1093	0.194497	5.83705e-09	2.7415e-08	ENSG00000146416.18	AIG1	51390
ENSG00000113327	149.908	1.16682	0.204975	5.8395e-09	2.74211e-08	ENSG00000113327.16	GABRG2	2566
ENSG00000223705	2131.56	-1.31381	0.23195	5.85516e-09	2.74891e-08	ENSG00000223705.9	NSUN5P1	155400
ENSG00000172466	1639	-1.32079	0.233275	5.88771e-09	2.76365e-08	ENSG00000172466.16	ZNF24	7572
ENSG00000213918	944.824	0.940358	0.164031	5.89422e-09	2.76615e-08	ENSG00000213918.10	DNASE1	1773
ENSG00000142959	15.8034	-1.90908	0.344034	5.89729e-09	2.76704e-08	ENSG00000142959.5	BEST4	266675
ENSG00000211765	13.9128	-2.7459	0.514022	5.93215e-09	2.78284e-08	ENSG00000211765.1	TRBJ2-2	28628
ENSG00000176533	673.171	-1.30895	0.231168	5.9511e-09	2.79117e-08	ENSG00000176533.13	GNG7	2788
ENSG00000168393	240.455	-0.974693	0.170271	5.97461e-09	2.80164e-08	ENSG00000168393.13	DTYMK	1841
ENSG00000170962	139.993	-2.09541	0.380499	5.99491e-09	2.8106e-08	ENSG00000170962.13	PDGFD	80310
ENSG00000256751	19.7688	2.50161	0.462536	6.0128e-09	2.81843e-08	ENSG00000256751.5	PLBD1-AS1	101928290
ENSG00000152944	196.617	-1.94126	0.350494	6.02901e-09	2.82546e-08	ENSG00000152944.9	MED21	9412
ENSG00000139187	554.397	-1.97754	0.357539	6.03486e-09	2.82727e-08	ENSG00000139187.10	KLRG1	10219
ENSG00000274979	100.866	1.45642	0.258592	6.03528e-09	2.82727e-08	ENSG00000274979.1	NA	NA
ENSG00000204977	591.313	-1.20643	0.212458	6.06771e-09	2.8419e-08	ENSG00000204977.10	TRIM13	10206
ENSG00000211771	14.5942	-2.61241	0.485913	6.07544e-09	2.84496e-08	ENSG00000211771.1	TRBJ2-7	28622
ENSG00000172428	345.763	-1.66682	0.298144	6.09785e-09	2.85488e-08	ENSG00000172428.11	COPS9	150678
ENSG00000240132	15.4078	2.28455	0.418365	6.09988e-09	2.85526e-08	ENSG00000240132.1	NA	NA
ENSG00000160781	198.716	2.3223	0.426012	6.1096e-09	2.85925e-08	ENSG00000160781.17	PAQR6	79957
ENSG00000123106	262.901	-1.51719	0.270081	6.14682e-09	2.87609e-08	ENSG00000123106.10	CCDC91	55297
ENSG00000096968	1020.7	1.89723	0.342208	6.15059e-09	2.87728e-08	ENSG00000096968.13	JAK2	3717
ENSG00000183734	370.022	1.72375	0.309023	6.15744e-09	2.87992e-08	ENSG00000183734.4	ASCL2	430
ENSG00000114656	206.979	1.95003	0.352439	6.16341e-09	2.88214e-08	ENSG00000114656.11	CFAP92	57501
ENSG00000092140	214.764	-1.4938	0.265734	6.1666e-09	2.88305e-08	ENSG00000092140.16	G2E3	55632
ENSG00000049089	559.675	2.35452	0.432765	6.20203e-09	2.89904e-08	ENSG00000049089.15	COL9A2	1298
ENSG00000112079	8364.59	0.618787	0.107183	6.23521e-09	2.91397e-08	ENSG00000112079.9	STK38	11329
ENSG00000182512	1182.31	-2.49506	0.461771	6.24868e-09	2.91969e-08	ENSG00000182512.5	GLRX5	51218
ENSG00000226660	228.724	-1.9731	0.357084	6.25442e-09	2.92179e-08	ENSG00000226660.2	TRBV2	28620
ENSG00000122481	139.495	-2.43629	0.449631	6.25586e-09	2.92189e-08	ENSG00000122481.17	RWDD3	25950
ENSG00000261754	27.3739	-2.24214	0.410212	6.26985e-09	2.92784e-08	ENSG00000261754.2	NA	NA
ENSG00000150093	5037.16	-1.52875	0.27244	6.29242e-09	2.93779e-08	ENSG00000150093.19	ITGB1	3688
ENSG00000224536	72.6979	-1.15038	0.202436	6.29823e-09	2.93992e-08	ENSG00000224536.2	LOC107985246	107985246
ENSG00000143748	467.298	-0.990851	0.173485	6.33596e-09	2.95695e-08	ENSG00000143748.18	NVL	4931
ENSG00000160867	26.6877	2.44602	0.451848	6.34354e-09	2.9599e-08	ENSG00000160867.15	FGFR4	2264
ENSG00000162437	64.9208	-2.45875	0.454548	6.37377e-09	2.97342e-08	ENSG00000162437.14	RAVER2	55225
ENSG00000010327	2767.27	2.10689	0.383534	6.3828e-09	2.97704e-08	ENSG00000010327.10	STAB1	23166
ENSG00000175581	283.628	-2.05472	0.373308	6.4066e-09	2.98754e-08	ENSG00000175581.13	MRPL48	51642
ENSG00000163950	1140.94	-0.887488	0.154946	6.41537e-09	2.99104e-08	ENSG00000163950.13	SLBP	7884
ENSG00000144161	339.885	-1.41323	0.251033	6.41879e-09	2.99205e-08	ENSG00000144161.13	ZC3H8	84524
ENSG00000143740	504.323	-0.806512	0.140482	6.42394e-09	2.99385e-08	ENSG00000143740.14	SNAP47	116841
ENSG00000161533	2951.83	1.56794	0.280001	6.44484e-09	3.003e-08	ENSG00000161533.12	ACOX1	51
ENSG00000227268	42.8685	1.65964	0.297352	6.48129e-09	3.01939e-08	ENSG00000227268.3	KLLN	100144748
ENSG00000087206	1393.97	0.855181	0.149251	6.54508e-09	3.0485e-08	ENSG00000087206.17	UIMC1	51720
ENSG00000179933	1833.44	0.533967	0.0924656	6.55073e-09	3.05053e-08	ENSG00000179933.6	C14orf119	55017
ENSG00000225986	6.3986	-3.21708	0.622546	6.61351e-09	3.07915e-08	ENSG00000225986.1	NA	NA
ENSG00000241657	148.88	-2.16066	0.394654	6.62154e-09	3.08228e-08	ENSG00000241657.1	TRBV11-2	28581
ENSG00000198744	34.6215	-6.9264	1.44759	6.63845e-09	3.08954e-08	ENSG00000198744.5	MTCO3P12	107075270
ENSG00000108100	2775.42	-1.08866	0.191489	6.6429e-09	3.091e-08	ENSG00000108100.18	CCNY	219771
ENSG00000079156	31.4062	2.94363	0.559786	6.67608e-09	3.10583e-08	ENSG00000079156.17	OSBPL6	114880
ENSG00000109107	905.586	-1.40369	0.249566	6.68112e-09	3.10756e-08	ENSG00000109107.14	ALDOC	230
ENSG00000277072	232.653	-1.32224	0.234459	6.6965e-09	3.1141e-08	ENSG00000277072.5	NA	NA
ENSG00000175538	2490.36	1.39694	0.248346	6.71254e-09	3.12094e-08	ENSG00000175538.10	KCNE3	10008
ENSG00000130119	1036.87	0.836073	0.145953	6.72781e-09	3.12742e-08	ENSG00000130119.16	GNL3L	54552
ENSG00000211809	72.209	-2.06313	0.375579	6.74243e-09	3.1336e-08	ENSG00000211809.2	TRAV27	28655
ENSG00000165983	216.096	-1.47245	0.262533	6.79475e-09	3.15729e-08	ENSG00000165983.14	PTER	9317
ENSG00000134900	1314.49	-0.965001	0.169202	6.83369e-09	3.17413e-08	ENSG00000134900.12	TPP2	7174
ENSG00000196209	4200.12	1.68026	0.301758	6.83357e-09	3.17413e-08	ENSG00000196209.12	SIRPB2	284759
ENSG00000163661	77.6058	2.3985	0.443275	6.88258e-09	3.19621e-08	ENSG00000163661.4	PTX3	5806
ENSG00000166169	1389.45	-1.38999	0.24726	6.89905e-09	3.20323e-08	ENSG00000166169.17	POLL	27343
ENSG00000111602	403.435	1.07619	0.189435	6.9021e-09	3.20401e-08	ENSG00000111602.12	TIMELESS	8914
ENSG00000101752	398.512	-2.04412	0.372156	6.92061e-09	3.21197e-08	ENSG00000101752.11	MIB1	57534
ENSG00000145349	632.886	-1.44817	0.258161	6.93921e-09	3.21997e-08	ENSG00000145349.17	CAMK2D	817
ENSG00000246477	6.61305	2.50805	0.466166	6.96096e-09	3.22943e-08	ENSG00000246477.3	LOC101929290	101929290
ENSG00000143603	50.4829	4.05458	0.832186	7.02313e-09	3.25762e-08	ENSG00000143603.19	KCNN3	3782
ENSG00000168995	1371.68	1.43589	0.255977	7.03734e-09	3.26357e-08	ENSG00000168995.13	SIGLEC7	27036
ENSG00000089902	1573.13	1.07759	0.189814	7.05079e-09	3.26916e-08	ENSG00000089902.10	RCOR1	23186
ENSG00000113838	206.268	-0.889234	0.155697	7.05356e-09	3.26981e-08	ENSG00000113838.13	TBCCD1	55171
ENSG00000276148	21.3869	-1.88941	0.342211	7.06798e-09	3.27585e-08	ENSG00000276148.1	NA	NA
ENSG00000099953	55.8234	-1.76103	0.317618	7.158e-09	3.31692e-08	ENSG00000099953.10	MMP11	4320
ENSG00000230257	236.723	2.33836	0.431586	7.1892e-09	3.33072e-08	ENSG00000230257.3	NFE4	58160
ENSG00000250510	453.272	-1.97835	0.359734	7.20524e-09	3.33749e-08	ENSG00000250510.8	GPR162	27239
ENSG00000060688	1014.99	-0.828206	0.144856	7.23008e-09	3.34834e-08	ENSG00000060688.13	SNRNP40	9410
ENSG00000115825	703.245	-1.25149	0.221921	7.2479e-09	3.35527e-08	ENSG00000115825.10	PRKD3	23683
ENSG00000120656	960.986	1.23043	0.218031	7.24739e-09	3.35527e-08	ENSG00000120656.11	TAF12	6883
ENSG00000261409	3.82034	3.11001	0.599577	7.26442e-09	3.36226e-08	ENSG00000261409.1	NA	NA
ENSG00000273348	9.90552	-2.69461	0.506582	7.29321e-09	3.37492e-08	ENSG00000273348.1	NA	NA
ENSG00000101935	269.982	-1.08648	0.191645	7.31137e-09	3.38266e-08	ENSG00000101935.10	AMMECR1	9949
ENSG00000143919	122.423	-1.0411	0.183368	7.31613e-09	3.38419e-08	ENSG00000143919.15	CAMKMT	79823
ENSG00000170266	2329.98	1.08239	0.190915	7.33262e-09	3.39115e-08	ENSG00000170266.16	GLB1	2720
ENSG00000161040	54.6615	2.71752	0.511645	7.33677e-09	3.39241e-08	ENSG00000161040.16	FBXL13	222235
ENSG00000187912	219.836	-2.2223	0.408345	7.34027e-09	3.39336e-08	ENSG00000187912.11	CLEC17A	388512
ENSG00000070540	749.87	1.22176	0.216524	7.35137e-09	3.39782e-08	ENSG00000070540.13	WIPI1	55062
ENSG00000163219	12522.9	1.11409	0.196732	7.35543e-09	3.39903e-08	ENSG00000163219.11	ARHGAP25	9938
ENSG00000138678	1138.6	1.61321	0.289751	7.3806e-09	3.41e-08	ENSG00000138678.11	GPAT3	84803
ENSG00000001630	334.229	1.04747	0.184597	7.40369e-09	3.41999e-08	ENSG00000001630.17	CYP51A1	1595
ENSG00000091127	95.7687	-1.38757	0.247368	7.42363e-09	3.42853e-08	ENSG00000091127.14	PUS7	54517
ENSG00000164162	64.4823	-2.47801	0.460966	7.45592e-09	3.44277e-08	ENSG00000164162.14	ANAPC10	10393
ENSG00000183309	521.809	-0.71177	0.124222	7.47969e-09	3.45307e-08	ENSG00000183309.11	ZNF623	9831
ENSG00000012211	387.566	1.07288	0.189295	7.48516e-09	3.45492e-08	ENSG00000012211.13	PRICKLE3	4007
ENSG00000266709	40.3325	-1.8447	0.33422	7.51369e-09	3.46741e-08	ENSG00000266709.1	MGC12916	84815
ENSG00000187815	100.047	-1.76672	0.319236	7.54063e-09	3.47915e-08	ENSG00000187815.10	ZFP69	339559
ENSG00000219481	518.202	-1.36301	0.242944	7.58032e-09	3.49609e-08	ENSG00000219481.10	NBPF1	55672
ENSG00000276600	12.9819	-2.90776	0.55424	7.57965e-09	3.49609e-08	ENSG00000276600.5	RAB7B	338382
ENSG00000151748	194.924	-1.24693	0.221429	7.63341e-09	3.51989e-08	ENSG00000151748.14	SAV1	60485
ENSG00000102854	7.42809	-6.81247	1.43447	7.63913e-09	3.52184e-08	ENSG00000102854.16	MSLN	10232
ENSG00000118482	1927.21	0.864416	0.151602	7.64359e-09	3.52321e-08	ENSG00000118482.11	PHF3	23469
ENSG00000172167	58.9588	-1.53616	0.275548	7.69568e-09	3.54652e-08	ENSG00000172167.8	MTBP	27085
ENSG00000104921	1365.07	-2.22137	0.408813	7.70597e-09	3.55057e-08	ENSG00000104921.15	FCER2	2208
ENSG00000211720	24.1609	-2.72531	0.514273	7.73089e-09	3.56135e-08	ENSG00000211720.3	TRBV11-1	28582
ENSG00000273402	3.61004	-4.89575	1.04247	7.74822e-09	3.56864e-08	ENSG00000273402.1	NA	NA
ENSG00000270127	292.581	-2.02487	0.369745	7.76225e-09	3.5744e-08	ENSG00000270127.2	NA	NA
ENSG00000267559	102.347	1.4178	0.253371	7.76791e-09	3.57631e-08	ENSG00000267559.5	NA	NA
ENSG00000189221	25.0318	5.30495	1.13415	7.78614e-09	3.584e-08	ENSG00000189221.9	MAOA	4128
ENSG00000011028	170.761	-2.91044	0.555402	7.79707e-09	3.58833e-08	ENSG00000011028.14	MRC2	9902
ENSG00000001084	442.451	-1.10838	0.196056	7.82855e-09	3.60211e-08	ENSG00000001084.12	GCLC	2729
ENSG00000164405	430.363	-2.95486	0.565528	7.83158e-09	3.6028e-08	ENSG00000164405.11	UQCRQ	27089
ENSG00000211750	98.4471	-2.46194	0.458481	7.88377e-09	3.6261e-08	ENSG00000211750.2	TRBV24-1	28563
ENSG00000140688	1604.75	-0.732035	0.128034	7.90021e-09	3.63295e-08	ENSG00000140688.17	RUSF1	64755
ENSG00000104714	982.973	1.13119	0.200309	7.91019e-09	3.63683e-08	ENSG00000104714.14	ERICH1	157697
ENSG00000129250	1358.92	1.35359	0.241509	7.9145e-09	3.63811e-08	ENSG00000129250.12	KIF1C	10749
ENSG00000154222	1565.84	0.878692	0.154361	7.96358e-09	3.65995e-08	ENSG00000154222.14	CC2D1B	200014
ENSG00000271730	6.30964	-2.96025	0.567165	7.99177e-09	3.67219e-08	ENSG00000271730.1	NA	NA
ENSG00000262333	13.1055	-2.31258	0.427892	8.02211e-09	3.68541e-08	ENSG00000262333.1	NA	NA
ENSG00000204044	4.14833	4.36788	0.916265	8.0299e-09	3.68827e-08	ENSG00000204044.6	SLC12A5-AS1	109729184
ENSG00000272791	7.90744	-2.722	0.514278	8.04973e-09	3.69666e-08	ENSG00000272791.1	NA	NA
ENSG00000103091	935.163	-1.06164	0.187679	8.08241e-09	3.71022e-08	ENSG00000103091.15	WDR59	79726
ENSG00000198742	598.493	0.751751	0.13164	8.08127e-09	3.71022e-08	ENSG00000198742.9	SMURF1	57154
ENSG00000256427	54.7799	-2.41659	0.449443	8.09165e-09	3.71373e-08	ENSG00000256427.2	NA	NA
ENSG00000135525	114.5	-2.19938	0.405156	8.16248e-09	3.74551e-08	ENSG00000135525.18	MAP7	9053
ENSG00000215148	5.71859	-4.66049	0.989084	8.17107e-09	3.74872e-08	ENSG00000215148.8	PRSS41	360226
ENSG00000136010	20.3553	2.3144	0.428655	8.24378e-09	3.78134e-08	ENSG00000136010.14	ALDH1L2	160428
ENSG00000232265	13.4591	1.8088	0.328269	8.24739e-09	3.78226e-08	ENSG00000232265.7	LINC02805	100505824
ENSG00000112357	58.8248	-1.26754	0.225831	8.30505e-09	3.80797e-08	ENSG00000112357.13	PEX7	5191
ENSG00000198416	21.2863	-3.44082	0.682181	8.32074e-09	3.81441e-08	ENSG00000198416.9	NA	NA
ENSG00000177733	3381.58	-0.970873	0.171282	8.33355e-09	3.81954e-08	ENSG00000177733.6	HNRNPA0	10949
ENSG00000243004	15.3763	-5.67489	1.2158	8.41703e-09	3.85706e-08	ENSG00000243004.5	NA	NA
ENSG00000121073	818.77	0.774075	0.135808	8.44252e-09	3.86798e-08	ENSG00000121073.14	SLC35B1	10237
ENSG00000267744	3.59487	-5.10245	1.09363	8.45462e-09	3.87277e-08	ENSG00000267744.1	NA	NA
ENSG00000245954	357.594	-2.33485	0.433279	8.49224e-09	3.88925e-08	ENSG00000245954.7	LINC02273	100996286
ENSG00000150764	26.3095	-2.29208	0.424534	8.50424e-09	3.89399e-08	ENSG00000150764.13	DIXDC1	85458
ENSG00000135074	3851.05	1.45629	0.261412	8.59239e-09	3.93358e-08	ENSG00000135074.15	ADAM19	8728
ENSG00000197363	196.609	-0.884725	0.155844	8.66257e-09	3.96494e-08	ENSG00000197363.9	ZNF517	340385
ENSG00000183718	736.713	-1.34881	0.241368	8.75087e-09	4.00458e-08	ENSG00000183718.5	TRIM52	84851
ENSG00000260619	11.6395	2.03964	0.374129	8.75559e-09	4.00596e-08	ENSG00000260619.1	NA	NA
ENSG00000258365	18.7253	-2.06396	0.379014	8.79488e-09	4.02316e-08	ENSG00000258365.1	NA	NA
ENSG00000175193	596.267	-1.12019	0.198935	8.80147e-09	4.02504e-08	ENSG00000175193.13	PARL	55486
ENSG00000211784	69.2031	-2.12205	0.390616	8.80243e-09	4.02504e-08	ENSG00000211784.2	TRAV10	28676
ENSG00000173041	57.6147	-2.57153	0.483395	8.80769e-09	4.02666e-08	ENSG00000173041.12	ZNF680	340252
ENSG00000282572	184.945	2.22452	0.411287	8.81691e-09	4.0301e-08	ENSG00000282572.2	NA	NA
ENSG00000165272	2104.99	-1.40128	0.251277	8.82656e-09	4.03373e-08	ENSG00000165272.16	AQP3	360
ENSG00000138688	1702.09	1.58721	0.286441	8.83088e-09	4.03492e-08	ENSG00000138688.15	KIAA1109	84162
ENSG00000204237	553.036	-1.30324	0.232944	8.86364e-09	4.0491e-08	ENSG00000204237.5	OXLD1	339229
ENSG00000166780	49.6519	-2.10127	0.386586	8.88973e-09	4.06023e-08	ENSG00000166780.11	BMERB1	89927
ENSG00000107864	96.621	1.88949	0.344803	8.92199e-09	4.07417e-08	ENSG00000107864.15	CPEB3	22849
ENSG00000156256	647.583	-1.78403	0.324318	8.93538e-09	4.0795e-08	ENSG00000156256.15	USP16	10600
ENSG00000186687	424.05	-1.02319	0.18123	8.98024e-09	4.09918e-08	ENSG00000186687.16	LYRM7	90624
ENSG00000214756	66.1682	-2.01055	0.368757	9.04084e-09	4.12605e-08	ENSG00000214756.8	CSKMT	751071
ENSG00000178104	1007.92	-1.14001	0.202847	9.17198e-09	4.18508e-08	ENSG00000178104.19	PDE4DIP	9659
ENSG00000261364	23.2469	2.43511	0.455242	9.17932e-09	4.18762e-08	ENSG00000261364.1	NA	NA
ENSG00000196782	479.41	1.68956	0.306381	9.18138e-09	4.18775e-08	ENSG00000196782.12	MAML3	55534
ENSG00000108179	2210.23	1.13959	0.202781	9.18896e-09	4.19039e-08	ENSG00000108179.14	PPIF	10105
ENSG00000108798	2768	1.64901	0.298708	9.28455e-09	4.23316e-08	ENSG00000108798.9	ABI3	51225
ENSG00000157426	247.508	-1.36147	0.244218	9.31954e-09	4.2483e-08	ENSG00000157426.14	AASDH	132949
ENSG00000198794	153.464	1.78887	0.325706	9.32858e-09	4.25159e-08	ENSG00000198794.12	SCAMP5	192683
ENSG00000110429	701.905	-1.4816	0.266953	9.41788e-09	4.29146e-08	ENSG00000110429.14	FBXO3	26273
ENSG00000198840	30423.4	-1.60547	0.290529	9.434e-09	4.29798e-08	ENSG00000198840.2	ND3	4537
ENSG00000137968	16.8518	-3.66631	0.742406	9.46497e-09	4.31125e-08	ENSG00000137968.16	SLC44A5	204962
ENSG00000175376	925.654	0.598489	0.104923	9.51538e-09	4.33337e-08	ENSG00000175376.9	EIF1AD	84285
ENSG00000106003	5147.91	-0.990952	0.175677	9.57367e-09	4.35907e-08	ENSG00000106003.13	LFNG	3955
ENSG00000169181	7.30381	4.39623	0.930262	9.58419e-09	4.36302e-08	ENSG00000169181.13	GSG1L	146395
ENSG00000100266	4335.24	1.37801	0.247547	9.5897e-09	4.36468e-08	ENSG00000100266.19	PACSIN2	11252
ENSG00000166529	135.688	-0.892611	0.157781	9.64036e-09	4.3869e-08	ENSG00000166529.14	ZSCAN21	7589
ENSG00000143319	1739.68	0.821807	0.144961	9.65321e-09	4.39189e-08	ENSG00000143319.16	ISG20L2	81875
ENSG00000150760	24.8211	2.69138	0.510888	9.66465e-09	4.39625e-08	ENSG00000150760.12	DOCK1	1793
ENSG00000119523	609.775	-0.721824	0.126986	9.68767e-09	4.40587e-08	ENSG00000119523.10	ALG2	85365
ENSG00000188277	30.3119	-1.582	0.286298	9.69785e-09	4.40965e-08	ENSG00000188277.9	C15orf62	643338
ENSG00000221926	164.796	-1.14515	0.204186	9.75642e-09	4.43542e-08	ENSG00000221926.12	TRIM16	10626
ENSG00000213386	3.04546	3.98741	0.826196	9.79438e-09	4.45182e-08	ENSG00000213386.3	NA	NA
ENSG00000153914	630.175	-1.60421	0.290638	9.79876e-09	4.45295e-08	ENSG00000153914.16	SREK1	140890
ENSG00000166896	80.3551	-1.95433	0.358616	9.80659e-09	4.455e-08	ENSG00000166896.8	ATP23	91419
ENSG00000225948	33.8083	-2.12196	0.392001	9.80705e-09	4.455e-08	ENSG00000225948.2	NA	NA
ENSG00000170296	25990.2	1.42818	0.257241	9.87632e-09	4.4856e-08	ENSG00000170296.10	GABARAP	11337
ENSG00000175701	162.188	-1.49182	0.269302	9.88518e-09	4.48875e-08	ENSG00000175701.10	MTLN	205251
ENSG00000254703	222.97	1.73271	0.315439	9.89053e-09	4.49032e-08	ENSG00000254703.2	SENCR	100507392
ENSG00000166801	2263.41	1.2438	0.222653	9.9341e-09	4.50923e-08	ENSG00000166801.15	FAM111A	63901
ENSG00000236882	20.804	2.2819	0.424775	1.00056e-08	4.54083e-08	ENSG00000236882.7	LINC01554	202299
ENSG00000267796	704.538	1.16678	0.208432	1.01186e-08	4.5912e-08	ENSG00000267796.8	LIN37	55957
ENSG00000271147	38.0743	-2.16078	0.400258	1.01295e-08	4.59527e-08	ENSG00000271147.7	NA	NA
ENSG00000066422	576.773	-1.30543	0.234341	1.01518e-08	4.60448e-08	ENSG00000066422.4	ZBTB11	27107
ENSG00000147121	302.435	-1.09364	0.194906	1.01651e-08	4.60964e-08	ENSG00000147121.16	KRBOX4	55634
ENSG00000048828	4461.76	0.942332	0.167104	1.01727e-08	4.61218e-08	ENSG00000048828.17	FAM120A	23196
ENSG00000152439	188.462	-1.08543	0.193403	1.01879e-08	4.61821e-08	ENSG00000152439.12	ZNF773	374928
ENSG00000204625	10.9785	5.68713	1.22898	1.02099e-08	4.62729e-08	ENSG00000204625.10	HCG9	10255
ENSG00000173535	13354.2	1.95834	0.359945	1.02618e-08	4.6499e-08	ENSG00000173535.14	TNFRSF10C	8794
ENSG00000197728	6170.56	-2.83152	0.543138	1.02971e-08	4.66502e-08	ENSG00000197728.11	RPS26	6231
ENSG00000142347	40173.4	1.5049	0.27214	1.02993e-08	4.66511e-08	ENSG00000142347.17	MYO1F	4542
ENSG00000214548	72.0864	-3.95031	0.818348	1.03201e-08	4.67362e-08	ENSG00000214548.17	MEG3	55384
ENSG00000156414	158.735	2.73263	0.521269	1.03853e-08	4.70227e-08	ENSG00000156414.19	TDRD9	122402
ENSG00000116688	3206.43	1.3761	0.247815	1.03962e-08	4.70629e-08	ENSG00000116688.16	MFN2	9927
ENSG00000113460	256.108	-1.83348	0.335648	1.049e-08	4.74784e-08	ENSG00000113460.12	BRIX1	55299
ENSG00000136305	2072.75	1.08986	0.19443	1.05498e-08	4.77398e-08	ENSG00000136305.11	CIDEB	27141
ENSG00000266074	116.282	1.909	0.350613	1.06259e-08	4.80749e-08	ENSG00000266074.8	BAHCC1	57597
ENSG00000145736	361.562	1.53139	0.277477	1.06445e-08	4.81496e-08	ENSG00000145736.14	GTF2H2	2966
ENSG00000174951	26.7388	2.33142	0.435921	1.06597e-08	4.82094e-08	ENSG00000174951.11	FUT1	2523
ENSG00000176871	1022.82	0.911619	0.161746	1.06925e-08	4.83482e-08	ENSG00000176871.8	WSB2	55884
ENSG00000198833	2706.06	1.44811	0.261682	1.07116e-08	4.84252e-08	ENSG00000198833.7	UBE2J1	51465
ENSG00000101187	29.8623	2.77044	0.530278	1.07349e-08	4.85215e-08	ENSG00000101187.16	SLCO4A1	28231
ENSG00000171792	336.55	-1.10775	0.197856	1.07466e-08	4.8565e-08	ENSG00000171792.11	RHNO1	83695
ENSG00000147586	97.8349	-2.59356	0.491537	1.07655e-08	4.86409e-08	ENSG00000147586.10	MRPS28	28957
ENSG00000162227	253.146	-0.929312	0.165034	1.08117e-08	4.88406e-08	ENSG00000162227.8	TAF6L	10629
ENSG00000134333	6781.56	1.31935	0.237429	1.08207e-08	4.88717e-08	ENSG00000134333.14	LDHA	3939
ENSG00000146282	385.749	-1.11003	0.198328	1.08344e-08	4.8924e-08	ENSG00000146282.18	RARS2	57038
ENSG00000276476	21.5417	-2.25162	0.419878	1.09727e-08	4.95392e-08	ENSG00000276476.2	LINC00540	100506622
ENSG00000153563	4687.02	-1.89582	0.348448	1.10338e-08	4.98053e-08	ENSG00000153563.15	CD8A	925
ENSG00000143294	2098.7	0.892425	0.15843	1.11081e-08	5.01312e-08	ENSG00000143294.15	PRCC	5546
ENSG00000146872	896.265	0.830258	0.147145	1.11832e-08	5.04603e-08	ENSG00000146872.17	TLK2	11011
ENSG00000139946	1108.25	1.31294	0.236483	1.1206e-08	5.05539e-08	ENSG00000139946.10	PELI2	57161
ENSG00000147044	308.224	-1.15024	0.20602	1.12187e-08	5.06015e-08	ENSG00000147044.21	CASK	8573
ENSG00000122550	291.18	-1.26587	0.227658	1.1245e-08	5.07104e-08	ENSG00000122550.18	KLHL7	55975
ENSG00000159713	392.238	-2.38767	0.448472	1.12557e-08	5.07488e-08	ENSG00000159713.11	TPPP3	51673
ENSG00000275074	362.339	1.12587	0.201508	1.1258e-08	5.07493e-08	ENSG00000275074.2	NUDT18	79873
ENSG00000120889	3576.63	1.45814	0.264032	1.12971e-08	5.09159e-08	ENSG00000120889.13	TNFRSF10B	8795
ENSG00000228495	27.7186	-2.73576	0.523571	1.13196e-08	5.10077e-08	ENSG00000228495.1	LINC01013	100507254
ENSG00000166341	198.932	-1.98796	0.367011	1.13279e-08	5.1035e-08	ENSG00000166341.8	DCHS1	8642
ENSG00000267508	44.6777	-2.08828	0.387118	1.13436e-08	5.10961e-08	ENSG00000267508.5	ZNF285	26974
ENSG00000187922	208.434	-2.23749	0.417458	1.1351e-08	5.11196e-08	ENSG00000187922.13	LCN10	414332
ENSG00000176018	312.946	-2.36109	0.443085	1.1383e-08	5.12538e-08	ENSG00000176018.13	LYSMD3	116068
ENSG00000107018	4.70303	-4.08167	0.855969	1.13933e-08	5.12906e-08	ENSG00000107018.8	RLN1	6013
ENSG00000162849	11.1218	3.45647	0.694505	1.13997e-08	5.13095e-08	ENSG00000162849.16	KIF26B	55083
ENSG00000124766	160.58	-1.46017	0.264531	1.14502e-08	5.1527e-08	ENSG00000124766.6	SOX4	6659
ENSG00000113300	749.726	-0.988117	0.176128	1.14604e-08	5.15632e-08	ENSG00000113300.12	CNOT6	57472
ENSG00000186715	37.0158	-2.22062	0.414186	1.15025e-08	5.17426e-08	ENSG00000186715.11	MST1L	11223
ENSG00000083099	278.04	-1.44016	0.260766	1.15074e-08	5.17545e-08	ENSG00000083099.11	LYRM2	57226
ENSG00000239282	208.683	-1.52764	0.277462	1.1522e-08	5.18106e-08	ENSG00000239282.7	CASTOR1	652968
ENSG00000213859	359.818	0.791279	0.140213	1.15446e-08	5.19021e-08	ENSG00000213859.6	KCTD11	147040
ENSG00000172469	154.418	-2.41427	0.454511	1.15846e-08	5.20721e-08	ENSG00000172469.16	MANEA	79694
ENSG00000145936	277.423	1.26687	0.228063	1.15929e-08	5.20994e-08	ENSG00000145936.9	KCNMB1	3779
ENSG00000211816	59.278	-2.25775	0.421965	1.1625e-08	5.22339e-08	ENSG00000211816.2	TRAV38-1	28644
ENSG00000233493	44.7582	-2.08687	0.387188	1.16586e-08	5.23723e-08	ENSG00000233493.3	TMEM238	388564
ENSG00000244720	4.39841	-4.52281	0.970117	1.16603e-08	5.23723e-08	ENSG00000244720.1	NA	NA
ENSG00000183401	1320.64	1.21897	0.219119	1.1666e-08	5.23879e-08	ENSG00000183401.12	CCDC159	126075
ENSG00000168876	437.948	-2.15999	0.402228	1.18596e-08	5.32474e-08	ENSG00000168876.9	ANKRD49	54851
ENSG00000158714	218.722	1.89088	0.34848	1.20434e-08	5.40622e-08	ENSG00000158714.11	SLAMF8	56833
ENSG00000134183	2.80515	-5.99042	1.3013	1.21725e-08	5.46311e-08	ENSG00000134183.11	GNAT2	2780
ENSG00000182446	3376.66	0.77553	0.137587	1.21842e-08	5.46732e-08	ENSG00000182446.14	NPLOC4	55666
ENSG00000162511	69317.5	1.17993	0.212138	1.22503e-08	5.49594e-08	ENSG00000162511.8	LAPTM5	7805
ENSG00000136457	20.078	-3.12996	0.616112	1.22577e-08	5.49823e-08	ENSG00000136457.10	CHAD	1101
ENSG00000080298	273.3	-1.55923	0.284137	1.2337e-08	5.53272e-08	ENSG00000080298.15	RFX3	5991
ENSG00000169877	1608.5	-4.06918	0.855598	1.2344e-08	5.53483e-08	ENSG00000169877.10	AHSP	51327
ENSG00000285492	65.7627	4.21913	0.894871	1.23945e-08	5.55639e-08	ENSG00000285492.1	LOC112267968	112267968
ENSG00000196557	67.8904	-2.04413	0.379504	1.25233e-08	5.61308e-08	ENSG00000196557.13	CACNA1H	8912
ENSG00000090659	52.4002	1.93267	0.357232	1.25369e-08	5.61809e-08	ENSG00000090659.18	CD209	30835
ENSG00000244187	441.374	-1.2235	0.220467	1.25397e-08	5.61827e-08	ENSG00000244187.8	TMEM141	85014
ENSG00000162607	546.13	-2.0836	0.387521	1.25821e-08	5.63619e-08	ENSG00000162607.13	USP1	7398
ENSG00000157869	216.538	-1.28323	0.231746	1.25946e-08	5.64074e-08	ENSG00000157869.15	RAB28	9364
ENSG00000175166	3849.39	0.918522	0.163842	1.26273e-08	5.65431e-08	ENSG00000175166.17	PSMD2	5708
ENSG00000119383	2802	1.01398	0.181461	1.26793e-08	5.67649e-08	ENSG00000119383.19	PTPA	5524
ENSG00000075336	215.672	-1.05271	0.188668	1.27404e-08	5.70278e-08	ENSG00000075336.12	TIMM21	29090
ENSG00000279199	49.0776	1.13658	0.204298	1.27608e-08	5.71081e-08	ENSG00000279199.1	NA	NA
ENSG00000129103	2274.42	-0.754387	0.133948	1.27668e-08	5.71242e-08	ENSG00000129103.18	SUMF2	25870
ENSG00000130818	414.577	-0.641721	0.113617	1.27778e-08	5.71626e-08	ENSG00000130818.12	ZNF426	79088
ENSG00000227678	160.057	-2.29218	0.430474	1.27817e-08	5.71689e-08	ENSG00000227678.7	NA	NA
ENSG00000254709	3619.41	3.50783	0.710737	1.27989e-08	5.72351e-08	ENSG00000254709.7	IGLL5	100423062
ENSG00000270225	4.39197	-6.65323	1.43836	1.28229e-08	5.73315e-08	ENSG00000270225.1	MTCO2P22	100289404
ENSG00000006712	2272.6	1.29278	0.233693	1.2843e-08	5.74104e-08	ENSG00000006712.15	PAF1	54623
ENSG00000158106	283.823	-1.76037	0.323596	1.29169e-08	5.773e-08	ENSG00000158106.14	RHPN1	114822
ENSG00000100116	73.7175	-2.56777	0.489143	1.29394e-08	5.78194e-08	ENSG00000100116.16	GCAT	23464
ENSG00000162976	805.552	-1.24817	0.225353	1.29826e-08	5.79907e-08	ENSG00000162976.13	SLC66A3	130814
ENSG00000239900	1105.85	-0.811343	0.14437	1.29815e-08	5.79907e-08	ENSG00000239900.12	ADSL	158
ENSG00000152117	658.638	-0.907892	0.162068	1.30824e-08	5.84251e-08	ENSG00000152117.17	SMPD4BP	150776
ENSG00000240809	88.1556	1.80588	0.332712	1.31447e-08	5.86922e-08	ENSG00000240809.1	CAP1P1	401076
ENSG00000178074	125.221	-2.15633	0.402899	1.31561e-08	5.8732e-08	ENSG00000178074.6	C2orf69	205327
ENSG00000005206	1009.19	-1.14208	0.205539	1.31893e-08	5.88693e-08	ENSG00000005206.17	SPPL2B	56928
ENSG00000272807	38.8256	-1.47776	0.269119	1.32177e-08	5.89847e-08	ENSG00000272807.1	NA	NA
ENSG00000262332	16.5443	-3.67944	0.756406	1.34449e-08	5.99871e-08	ENSG00000262332.1	NA	NA
ENSG00000228663	9.89817	-2.65793	0.509574	1.3465e-08	6.00658e-08	ENSG00000228663.1	NA	NA
ENSG00000240204	24.8164	-1.88658	0.348928	1.34732e-08	6.00909e-08	ENSG00000240204.3	SMKR1	100287482
ENSG00000136160	4.29594	4.06921	0.858851	1.34973e-08	6.0187e-08	ENSG00000136160.16	EDNRB	1910
ENSG00000211795	119.881	-1.8124	0.334292	1.35049e-08	6.02092e-08	ENSG00000211795.3	TRAV8-6	28680
ENSG00000139211	216.52	-1.36617	0.248003	1.35236e-08	6.02815e-08	ENSG00000139211.6	AMIGO2	347902
ENSG00000178096	182.523	-1.10331	0.19847	1.35665e-08	6.04611e-08	ENSG00000178096.9	BOLA1	51027
ENSG00000130598	213.214	1.68067	0.308554	1.35782e-08	6.05016e-08	ENSG00000130598.16	TNNI2	7136
ENSG00000224959	5.7726	3.93974	0.825033	1.36009e-08	6.05913e-08	ENSG00000224959.1	NA	NA
ENSG00000100883	1281.17	0.697762	0.123955	1.36296e-08	6.07077e-08	ENSG00000100883.12	SRP54	6729
ENSG00000143401	867.953	-1.87352	0.346552	1.37251e-08	6.11218e-08	ENSG00000143401.15	ANP32E	81611
ENSG00000197872	2847.74	1.08697	0.195531	1.3815e-08	6.15103e-08	ENSG00000197872.11	CYRIA	81553
ENSG00000280202	159.462	0.998424	0.179079	1.38577e-08	6.16888e-08	ENSG00000280202.1	NA	NA
ENSG00000211789	320.593	-1.97849	0.367624	1.38942e-08	6.18397e-08	ENSG00000211789.2	TRAV12-2	28673
ENSG00000211666	2858.58	3.3885	0.682805	1.39023e-08	6.1864e-08	ENSG00000211666.2	IGLV2-14	28815
ENSG00000270276	243.205	2.08278	0.388692	1.39287e-08	6.19697e-08	ENSG00000270276.2	H4C15	554313
ENSG00000243926	8.54284	-3.88116	0.810492	1.39588e-08	6.20919e-08	ENSG00000243926.1	NA	NA
ENSG00000168476	910.712	1.14237	0.205997	1.40373e-08	6.24294e-08	ENSG00000168476.12	REEP4	80346
ENSG00000188641	2296.04	1.16656	0.21055	1.40653e-08	6.25419e-08	ENSG00000188641.13	DPYD	1806
ENSG00000162852	737.027	-1.20633	0.218041	1.40831e-08	6.26093e-08	ENSG00000162852.14	CNST	163882
ENSG00000185915	9.52982	-2.74452	0.529754	1.41307e-08	6.2809e-08	ENSG00000185915.5	KLHL34	257240
ENSG00000159882	309.824	1.56352	0.286299	1.42538e-08	6.33441e-08	ENSG00000159882.13	ZNF230	7773
ENSG00000273196	2.95768	3.46776	0.70369	1.43116e-08	6.35892e-08	ENSG00000273196.1	NA	NA
ENSG00000121486	604.336	1.16845	0.211033	1.43378e-08	6.36935e-08	ENSG00000121486.12	TRMT1L	81627
ENSG00000083223	2610.35	1.25046	0.22653	1.44008e-08	6.39494e-08	ENSG00000083223.18	TUT7	79670
ENSG00000111554	289.098	-1.59522	0.292532	1.43997e-08	6.39494e-08	ENSG00000111554.14	MDM1	56890
ENSG00000211672	17.2297	3.98437	0.838842	1.44092e-08	6.39743e-08	ENSG00000211672.2	IGLV4-3	28786
ENSG00000186615	30.931	-1.47279	0.268942	1.4455e-08	6.41655e-08	ENSG00000186615.10	KTN1-AS1	100129075
ENSG00000132356	1235.48	-0.951709	0.170679	1.45084e-08	6.43907e-08	ENSG00000132356.11	PRKAA1	5562
ENSG00000250673	45.7853	-2.34704	0.443907	1.45432e-08	6.45329e-08	ENSG00000250673.2	REELD1	345051
ENSG00000278727	20.7955	1.72839	0.31859	1.45473e-08	6.45387e-08	ENSG00000278727.1	NA	NA
ENSG00000280039	17.9759	1.52444	0.278987	1.46208e-08	6.48526e-08	ENSG00000280039.1	RN7SKP23	106479105
ENSG00000269821	335.089	0.887478	0.158909	1.47394e-08	6.53664e-08	ENSG00000269821.1	KCNQ1OT1	10984
ENSG00000005059	1112.5	-1.49645	0.273711	1.48168e-08	6.56975e-08	ENSG00000005059.16	MCUB	55013
ENSG00000173585	58.4003	-2.49153	0.474992	1.48239e-08	6.57164e-08	ENSG00000173585.16	CCR9	10803
ENSG00000183474	470.397	1.0873	0.196045	1.48666e-08	6.58936e-08	ENSG00000183474.15	GTF2H2C	728340
ENSG00000160714	2841.06	0.727165	0.12963	1.48885e-08	6.59781e-08	ENSG00000160714.10	UBE2Q1	55585
ENSG00000144230	5.38476	3.14743	0.624982	1.49132e-08	6.6075e-08	ENSG00000144230.16	GPR17	2840
ENSG00000148680	8.06495	-2.7574	0.533821	1.50032e-08	6.64611e-08	ENSG00000148680.16	HTR7	3363
ENSG00000276007	34.8207	-1.44188	0.26338	1.50979e-08	6.6868e-08	ENSG00000276007.1	NA	NA
ENSG00000073921	9330.63	1.18279	0.214089	1.51125e-08	6.69099e-08	ENSG00000073921.18	PICALM	8301
ENSG00000135698	207.484	-1.40868	0.257022	1.5113e-08	6.69099e-08	ENSG00000135698.10	MPHOSPH6	10200
ENSG00000213402	7174.07	-1.38947	0.253349	1.5123e-08	6.69415e-08	ENSG00000213402.3	PTPRCAP	5790
ENSG00000279349	21.1994	1.70309	0.314063	1.51618e-08	6.71008e-08	ENSG00000279349.1	NA	NA
ENSG00000139697	1224.59	-0.757863	0.135307	1.52124e-08	6.73122e-08	ENSG00000139697.14	SBNO1	55206
ENSG00000234568	38.288	1.75974	0.32525	1.52494e-08	6.7463e-08	ENSG00000234568.3	NA	NA
ENSG00000205726	234.646	1.48491	0.271762	1.5284e-08	6.76032e-08	ENSG00000205726.15	ITSN1	6453
ENSG00000162129	587.972	1.50439	0.275603	1.54292e-08	6.82328e-08	ENSG00000162129.13	CLPB	81570
ENSG00000102078	167.854	-0.799721	0.143023	1.54587e-08	6.83417e-08	ENSG00000102078.16	SLC25A14	9016
ENSG00000204428	178.795	1.4425	0.263701	1.54596e-08	6.83417e-08	ENSG00000204428.12	LY6G5C	80741
ENSG00000064726	832.511	-1.19726	0.216977	1.54653e-08	6.83541e-08	ENSG00000064726.9	BTBD1	53339
ENSG00000103227	425.287	-1.19021	0.215653	1.54802e-08	6.84068e-08	ENSG00000103227.18	LMF1	64788
ENSG00000125952	5863.45	0.804019	0.143821	1.54977e-08	6.84715e-08	ENSG00000125952.19	MAX	4149
ENSG00000102401	500.144	1.1328	0.204856	1.55278e-08	6.85914e-08	ENSG00000102401.20	ARMCX3	51566
ENSG00000270605	192.695	-1.10314	0.199318	1.56101e-08	6.89422e-08	ENSG00000270605.1	NA	NA
ENSG00000100796	2380.89	-0.753096	0.134551	1.56328e-08	6.90293e-08	ENSG00000100796.17	PPP4R3A	55671
ENSG00000130772	719.384	0.581975	0.103541	1.56501e-08	6.9093e-08	ENSG00000130772.14	MED18	54797
ENSG00000171621	138.828	1.28812	0.234298	1.56763e-08	6.91954e-08	ENSG00000171621.14	SPSB1	80176
ENSG00000229590	24.3556	-2.21414	0.417285	1.56971e-08	6.92744e-08	ENSG00000229590.3	NA	NA
ENSG00000172175	1216.36	-1.21561	0.220629	1.58727e-08	7.00364e-08	ENSG00000172175.14	MALT1	10892
ENSG00000223546	9.408	-2.76581	0.536923	1.59449e-08	7.03415e-08	ENSG00000223546.6	NA	NA
ENSG00000136935	809.088	0.60808	0.108312	1.59536e-08	7.03644e-08	ENSG00000136935.13	GOLGA1	2800
ENSG00000138448	127.66	-2.30786	0.437093	1.5956e-08	7.03644e-08	ENSG00000138448.12	ITGAV	3685
ENSG00000062582	697.026	-1.02809	0.185439	1.60475e-08	7.07544e-08	ENSG00000062582.14	MRPS24	64951
ENSG00000246228	7.33603	-5.71653	1.26146	1.60786e-08	7.08652e-08	ENSG00000246228.6	CASC8	727677
ENSG00000272269	26.7642	-1.59261	0.293082	1.60781e-08	7.08652e-08	ENSG00000272269.1	NUP153-AS1	105374952
ENSG00000196381	24.6847	-2.84666	0.555692	1.61775e-08	7.12877e-08	ENSG00000196381.11	ZNF781	163115
ENSG00000115816	480.302	-2.42549	0.462396	1.63104e-08	7.18599e-08	ENSG00000115816.15	CEBPZ	10153
ENSG00000168792	649.965	-0.780002	0.139658	1.63434e-08	7.19917e-08	ENSG00000168792.5	ABHD15	116236
ENSG00000142794	254.007	-1.57751	0.290324	1.63806e-08	7.21419e-08	ENSG00000142794.18	NBPF3	84224
ENSG00000213024	2099.96	1.02293	0.184597	1.63875e-08	7.2159e-08	ENSG00000213024.11	NUP62	23636
ENSG00000118096	171.117	-1.03149	0.186252	1.65452e-08	7.28398e-08	ENSG00000118096.7	IFT46	56912
ENSG00000163378	134.933	-1.83399	0.340937	1.66694e-08	7.3373e-08	ENSG00000163378.14	EOGT	285203
ENSG00000186130	262.478	-1.5775	0.290491	1.66732e-08	7.33759e-08	ENSG00000186130.5	ZBTB6	10773
ENSG00000211788	310.891	-1.66149	0.306896	1.66834e-08	7.34068e-08	ENSG00000211788.2	TRAV13-1	28671
ENSG00000111252	3408.68	0.984007	0.177456	1.67374e-08	7.36302e-08	ENSG00000111252.10	SH2B3	10019
ENSG00000256060	55.6081	-2.61443	0.503957	1.67404e-08	7.36302e-08	ENSG00000256060.2	TRAPPC2B	10597
ENSG00000186635	15255.4	1.28434	0.234088	1.67733e-08	7.37562e-08	ENSG00000186635.14	ARAP1	116985
ENSG00000272686	23.9452	-1.92298	0.358798	1.67753e-08	7.37562e-08	ENSG00000272686.1	WASL-DT	116435299
ENSG00000267939	31.3186	1.46501	0.268767	1.68172e-08	7.39267e-08	ENSG00000267939.1	NA	NA
ENSG00000254004	183.253	-1.71307	0.317134	1.68605e-08	7.41032e-08	ENSG00000254004.7	ZNF260	339324
ENSG00000068305	1435.02	1.36239	0.249059	1.68822e-08	7.41846e-08	ENSG00000068305.17	MEF2A	4205
ENSG00000077721	1656.27	0.614318	0.109648	1.69748e-08	7.45778e-08	ENSG00000077721.16	UBE2A	7319
ENSG00000181896	1313.61	-1.10588	0.200374	1.69977e-08	7.46644e-08	ENSG00000181896.12	ZNF101	94039
ENSG00000175213	470.629	0.982638	0.1773	1.70344e-08	7.48117e-08	ENSG00000175213.2	ZNF408	79797
ENSG00000144362	12.3002	-2.61964	0.505498	1.70969e-08	7.50721e-08	ENSG00000144362.12	PHOSPHO2	493911
ENSG00000235316	21.9034	-1.75348	0.325287	1.71469e-08	7.52774e-08	ENSG00000235316.1	NA	NA
ENSG00000114446	176.866	-2.18195	0.41194	1.72155e-08	7.55647e-08	ENSG00000114446.5	IFT57	55081
ENSG00000100722	729.787	-0.893102	0.160728	1.72314e-08	7.56205e-08	ENSG00000100722.20	ZC3H14	79882
ENSG00000156218	24.7458	1.93299	0.361148	1.7248e-08	7.56789e-08	ENSG00000156218.13	ADAMTSL3	57188
ENSG00000278126	53.1453	-1.34082	0.24513	1.73206e-08	7.59835e-08	ENSG00000278126.1	NA	NA
ENSG00000164338	199.184	-1.56811	0.289118	1.74872e-08	7.66999e-08	ENSG00000164338.10	UTP15	84135
ENSG00000197549	19.469	-3.19391	0.640313	1.75089e-08	7.67667e-08	ENSG00000197549.9	PRAMENP	649179
ENSG00000213799	185.069	-1.72743	0.320366	1.75066e-08	7.67667e-08	ENSG00000213799.12	ZNF845	91664
ENSG00000092096	114.593	-1.88069	0.350864	1.75559e-08	7.69584e-08	ENSG00000092096.16	SLC22A17	51310
ENSG00000138138	448.539	-1.87651	0.350167	1.77654e-08	7.78621e-08	ENSG00000138138.13	ATAD1	84896
ENSG00000267174	506.411	2.7278	0.530536	1.78459e-08	7.82002e-08	ENSG00000267174.5	NA	NA
ENSG00000273723	22.1126	-1.91524	0.358055	1.79349e-08	7.85756e-08	ENSG00000273723.1	SUGT1-DT	116435302
ENSG00000139637	928.415	-1.0585	0.191806	1.79547e-08	7.86478e-08	ENSG00000139637.14	MYG1	60314
ENSG00000162086	471.615	-1.17332	0.2135	1.80218e-08	7.89269e-08	ENSG00000162086.14	ZNF75A	7627
ENSG00000051009	1692.81	0.92682	0.167223	1.80494e-08	7.90331e-08	ENSG00000051009.10	FHIP1B	84067
ENSG00000151466	729.613	1.27157	0.232259	1.81852e-08	7.95981e-08	ENSG00000151466.12	SCLT1	132320
ENSG00000232229	33.9744	-2.22323	0.421324	1.81823e-08	7.95981e-08	ENSG00000232229.5	LINC00865	643529
ENSG00000099995	6917.11	1.7895	0.333101	1.82256e-08	7.97601e-08	ENSG00000099995.19	SF3A1	10291
ENSG00000105011	628.116	-1.70428	0.316286	1.83297e-08	8.0201e-08	ENSG00000105011.9	ASF1B	55723
ENSG00000267080	558.793	0.868795	0.156568	1.84459e-08	8.06946e-08	ENSG00000267080.5	ASB16-AS1	339201
ENSG00000250241	20.5188	1.99619	0.374795	1.84813e-08	8.08341e-08	ENSG00000250241.5	PCDH10-DT	101927359
ENSG00000101096	1357.47	-1.22164	0.222871	1.85175e-08	8.09776e-08	ENSG00000101096.20	NFATC2	4773
ENSG00000143761	12713.2	0.938085	0.169462	1.85391e-08	8.10568e-08	ENSG00000143761.16	ARF1	375
ENSG00000186496	118.134	1.15011	0.209306	1.85712e-08	8.11824e-08	ENSG00000186496.12	ZNF396	252884
ENSG00000183479	53.306	-1.65114	0.306096	1.88268e-08	8.22844e-08	ENSG00000183479.12	TREX2	11219
ENSG00000185986	338.666	-1.1961	0.218133	1.88347e-08	8.23035e-08	ENSG00000185986.12	NA	NA
ENSG00000177103	5.88445	-4.25617	0.921319	1.89175e-08	8.26498e-08	ENSG00000177103.14	DSCAML1	57453
ENSG00000253234	44.9604	2.92491	0.577273	1.89277e-08	8.26794e-08	ENSG00000253234.1	NA	NA
ENSG00000115540	285.523	-2.76728	0.540696	1.89316e-08	8.2681e-08	ENSG00000115540.15	MOB4	25843
ENSG00000215305	1884.29	0.819878	0.147669	1.90127e-08	8.30196e-08	ENSG00000215305.10	VPS16	64601
ENSG00000080839	264.529	-0.98857	0.17904	1.90511e-08	8.3172e-08	ENSG00000080839.11	RBL1	5933
ENSG00000237499	96.5273	-1.23642	0.225937	1.91604e-08	8.36334e-08	ENSG00000237499.6	WAKMAR2	100130476
ENSG00000005001	5.82639	-3.87801	0.820828	1.92669e-08	8.40829e-08	ENSG00000005001.10	PRSS22	64063
ENSG00000014824	421.045	-1.64853	0.305828	1.9283e-08	8.41299e-08	ENSG00000014824.14	SLC30A9	10463
ENSG00000122432	14.3858	2.50695	0.482862	1.92848e-08	8.41299e-08	ENSG00000122432.17	SPATA1	100505741
ENSG00000105245	218.323	1.09733	0.199579	1.93162e-08	8.4251e-08	ENSG00000105245.9	NUMBL	9253
ENSG00000267310	8.67808	2.71551	0.52943	1.94348e-08	8.47526e-08	ENSG00000267310.2	NA	NA
ENSG00000257365	583.331	1.06196	0.192957	1.9476e-08	8.49165e-08	ENSG00000257365.8	FNTB	2342
ENSG00000127564	72.5329	2.49462	0.480414	1.95571e-08	8.52546e-08	ENSG00000127564.17	PKMYT1	9088
ENSG00000103249	2323.72	1.25643	0.229919	1.95799e-08	8.53382e-08	ENSG00000103249.18	CLCN7	1186
ENSG00000139826	323.151	-2.27019	0.432303	1.95902e-08	8.53673e-08	ENSG00000139826.6	ABHD13	84945
ENSG00000074054	1077.99	0.9131	0.16512	1.96615e-08	8.56621e-08	ENSG00000074054.18	CLASP1	23332
ENSG00000271857	46.3155	-1.45758	0.268739	1.97338e-08	8.5961e-08	ENSG00000271857.1	NA	NA
ENSG00000279159	196.759	0.913961	0.165353	1.9935e-08	8.68215e-08	ENSG00000279159.1	NA	NA
ENSG00000214274	145.655	1.84429	0.345099	1.99831e-08	8.7015e-08	ENSG00000214274.9	ANG	283
ENSG00000124743	3.86182	-4.18667	0.905199	2.00646e-08	8.73535e-08	ENSG00000124743.6	KLHL31	401265
ENSG00000115875	2410.58	-1.15706	0.211155	2.00846e-08	8.74244e-08	ENSG00000115875.19	SRSF7	6432
ENSG00000174807	118.098	-2.8269	0.555706	2.01427e-08	8.76609e-08	ENSG00000174807.4	CD248	57124
ENSG00000136717	2897.88	-1.05992	0.192893	2.05151e-08	8.92653e-08	ENSG00000136717.15	BIN1	274
ENSG00000184786	57.4132	-1.68175	0.313041	2.05479e-08	8.93913e-08	ENSG00000184786.6	DYNLT2	6991
ENSG00000130545	13.1734	-2.30001	0.439413	2.06312e-08	8.97374e-08	ENSG00000130545.16	CRB3	92359
ENSG00000115756	2653.04	1.2628	0.231542	2.06566e-08	8.98312e-08	ENSG00000115756.13	HPCAL1	3241
ENSG00000204314	49.7816	-2.24192	0.427205	2.07306e-08	9.01366e-08	ENSG00000204314.12	PRRT1	80863
ENSG00000162620	4.49986	-4.77966	1.06065	2.0762e-08	9.02564e-08	ENSG00000162620.16	LRRIQ3	127255
ENSG00000169031	30.8873	-3.17616	0.640294	2.08065e-08	9.04328e-08	ENSG00000169031.19	COL4A3	1285
ENSG00000111615	396.312	-2.43065	0.4676	2.0849e-08	9.06011e-08	ENSG00000111615.14	KRR1	11103
ENSG00000107742	11553.6	-1.21586	0.222629	2.08587e-08	9.06264e-08	ENSG00000107742.13	SPOCK2	9806
ENSG00000179935	45.7899	1.17216	0.214293	2.08743e-08	9.06772e-08	ENSG00000179935.9	LINC00652	29075
ENSG00000100109	2368.39	1.10267	0.201137	2.10268e-08	9.1323e-08	ENSG00000100109.17	TFIP11	24144
ENSG00000165195	156.523	-1.81695	0.340218	2.10385e-08	9.13569e-08	ENSG00000165195.15	PIGA	5277
ENSG00000261098	61.643	-1.26817	0.232768	2.12005e-08	9.20434e-08	ENSG00000261098.1	NA	NA
ENSG00000182934	5665.84	0.819013	0.148047	2.13351e-08	9.26107e-08	ENSG00000182934.12	SRPRA	6734
ENSG00000137944	589.735	-0.816975	0.147674	2.13539e-08	9.26752e-08	ENSG00000137944.18	KYAT3	56267
ENSG00000142546	3942.3	-1.15391	0.21103	2.15234e-08	9.33937e-08	ENSG00000142546.13	NOSIP	51070
ENSG00000163002	102.701	-1.5585	0.289263	2.15879e-08	9.36563e-08	ENSG00000163002.13	NUP35	129401
ENSG00000164087	81.5159	1.3911	0.256649	2.16511e-08	9.3913e-08	ENSG00000164087.7	POC1A	25886
ENSG00000119771	20.4428	-2.1626	0.411312	2.1789e-08	9.44939e-08	ENSG00000119771.15	KLHL29	114818
ENSG00000184939	645.022	-1.25825	0.231089	2.18356e-08	9.46611e-08	ENSG00000184939.16	ZFP90	146198
ENSG00000211675	7798.38	3.77757	0.798203	2.18337e-08	9.46611e-08	ENSG00000211675.2	IGLC1	3537
ENSG00000008256	309.754	-1.20995	0.221835	2.1856e-08	9.47321e-08	ENSG00000008256.16	CYTH3	9265
ENSG00000188227	202.818	-0.967817	0.175958	2.19754e-08	9.52322e-08	ENSG00000188227.13	ZNF793	390927
ENSG00000163687	35.695	-2.21112	0.421734	2.21686e-08	9.60518e-08	ENSG00000163687.13	DNASE1L3	1776
ENSG00000139343	440.04	-1.45193	0.268705	2.22461e-08	9.63696e-08	ENSG00000139343.10	SNRPF	6636
ENSG00000149256	13.8898	-5.62756	1.26236	2.23537e-08	9.68183e-08	ENSG00000149256.15	TENM4	26011
ENSG00000149231	347.302	-2.61262	0.50896	2.23817e-08	9.69216e-08	ENSG00000149231.14	CCDC82	79780
ENSG00000143437	1758.58	0.880057	0.159647	2.2454e-08	9.72165e-08	ENSG00000143437.21	ARNT	405
ENSG00000230839	15.1424	2.23093	0.42616	2.25447e-08	9.75913e-08	ENSG00000230839.1	NA	NA
ENSG00000071794	197.499	-1.58893	0.295728	2.26765e-08	9.81439e-08	ENSG00000071794.16	HLTF	6596
ENSG00000159904	21.0535	-3.68648	0.775047	2.26937e-08	9.82002e-08	ENSG00000159904.11	ZNF890P	645700
ENSG00000259045	4.81224	-7.34723	1.63342	2.27108e-08	9.82564e-08	ENSG00000259045.1	NA	NA
ENSG00000160113	77.9163	-1.6862	0.315051	2.28512e-08	9.88456e-08	ENSG00000160113.5	NR2F6	2063
ENSG00000234572	19.8918	-2.39667	0.461825	2.2905e-08	9.906e-08	ENSG00000234572.1	LINC01800	101927438
ENSG00000284634	82.4768	-1.86206	0.350307	2.29178e-08	9.90971e-08	ENSG00000284634.1	NA	NA
ENSG00000184117	888.598	-0.625123	0.112685	2.31086e-08	9.99037e-08	ENSG00000184117.11	NIPSNAP1	8508
ENSG00000162194	170.975	-1.15482	0.211709	2.31714e-08	1.00157e-07	ENSG00000162194.12	LBHD1	79081
ENSG00000110719	12385.2	1.3276	0.244958	2.32901e-08	1.00652e-07	ENSG00000110719.10	TCIRG1	10312
ENSG00000049860	2473.61	1.0781	0.19714	2.33122e-08	1.00729e-07	ENSG00000049860.14	HEXB	3074
ENSG00000109654	43.6563	-1.95359	0.369155	2.34056e-08	1.01114e-07	ENSG00000109654.15	TRIM2	23321
ENSG00000031081	481.117	1.41954	0.262895	2.35356e-08	1.01656e-07	ENSG00000031081.10	ARHGAP31	57514
ENSG00000166401	852.84	0.975064	0.177715	2.35495e-08	1.01679e-07	ENSG00000166401.14	SERPINB8	5271
ENSG00000182621	88.2641	-2.77717	0.547449	2.35461e-08	1.01679e-07	ENSG00000182621.18	PLCB1	23236
ENSG00000184481	1782.26	1.159	0.212641	2.36251e-08	1.01987e-07	ENSG00000184481.16	FOXO4	4303
ENSG00000153253	30.5913	-3.36722	0.692238	2.37187e-08	1.02372e-07	ENSG00000153253.17	SCN3A	6328
ENSG00000230099	154.323	-1.70545	0.319286	2.37251e-08	1.02381e-07	ENSG00000230099.2	TRBV5-4	28611
ENSG00000227507	11208	-1.35677	0.250787	2.37977e-08	1.02675e-07	ENSG00000227507.2	LTB	4050
ENSG00000283312	5.12536	-3.92069	0.840397	2.40635e-08	1.03803e-07	ENSG00000283312.1	NA	NA
ENSG00000227053	6.88806	-3.20622	0.6516	2.40875e-08	1.0388e-07	ENSG00000227053.1	MUC12-AS1	102724094
ENSG00000276087	15.8399	1.74726	0.327804	2.40902e-08	1.0388e-07	ENSG00000276087.2	NA	NA
ENSG00000255561	106.623	-0.84863	0.154145	2.41248e-08	1.0401e-07	ENSG00000255561.7	FDXACB1	91893
ENSG00000273066	35.7771	-1.65589	0.309646	2.42217e-08	1.04409e-07	ENSG00000273066.5	NA	NA
ENSG00000167110	1442.07	0.999007	0.182404	2.42607e-08	1.04558e-07	ENSG00000167110.17	GOLGA2	2801
ENSG00000160856	1561.1	-1.76785	0.332044	2.4331e-08	1.04842e-07	ENSG00000160856.21	FCRL3	115352
ENSG00000278318	11.326	-2.85475	0.566286	2.4357e-08	1.04935e-07	ENSG00000278318.5	ZNF229	7772
ENSG00000155506	2589.93	1.00173	0.182971	2.4473e-08	1.05415e-07	ENSG00000155506.17	LARP1	23367
ENSG00000160172	55.0923	-1.46976	0.273105	2.46215e-08	1.06035e-07	ENSG00000160172.10	FAM86C2P	645332
ENSG00000129824	2031.62	-4.83216	1.08233	2.46504e-08	1.0614e-07	ENSG00000129824.16	RPS4Y1	6192
ENSG00000186480	932.37	-1.23075	0.226724	2.46891e-08	1.06288e-07	ENSG00000186480.13	INSIG1	3638
ENSG00000180370	5610.24	0.992666	0.181347	2.485e-08	1.06961e-07	ENSG00000180370.10	PAK2	5062
ENSG00000196873	619.427	1.35833	0.251484	2.49503e-08	1.07373e-07	ENSG00000196873.15	CBWD3	445571
ENSG00000115866	812.46	-1.30015	0.240206	2.49712e-08	1.07443e-07	ENSG00000115866.11	DARS1	1615
ENSG00000182472	165.562	-1.6886	0.3165	2.50156e-08	1.07615e-07	ENSG00000182472.8	CAPN12	147968
ENSG00000070495	941.427	0.967766	0.176691	2.50433e-08	1.07714e-07	ENSG00000070495.14	JMJD6	23210
ENSG00000126790	170.983	-1.74493	0.327801	2.51041e-08	1.07956e-07	ENSG00000126790.12	L3HYPDH	112849
ENSG00000258655	13.0579	-1.95133	0.369657	2.52289e-08	1.08473e-07	ENSG00000258655.2	NA	NA
ENSG00000241755	595.502	3.45412	0.716698	2.52389e-08	1.08496e-07	ENSG00000241755.1	IGKV1-9	28941
ENSG00000232268	44.6936	1.44514	0.268522	2.52673e-08	1.08598e-07	ENSG00000232268.6	OR52I1	390037
ENSG00000141252	1440.3	1.22059	0.224944	2.52849e-08	1.08654e-07	ENSG00000141252.20	VPS53	55275
ENSG00000131373	385.122	-1.03721	0.189928	2.54478e-08	1.09334e-07	ENSG00000131373.14	HACL1	26061
ENSG00000102393	810.859	1.01355	0.185478	2.56048e-08	1.09989e-07	ENSG00000102393.10	GLA	2717
ENSG00000198231	2264.55	-0.500749	0.0903235	2.56511e-08	1.10167e-07	ENSG00000198231.13	DDX42	11325
ENSG00000128872	895.295	1.38246	0.256415	2.56573e-08	1.10174e-07	ENSG00000128872.10	TMOD2	29767
ENSG00000105519	1206.55	-1.0582	0.194004	2.58097e-08	1.10808e-07	ENSG00000105519.16	CAPS	828
ENSG00000137869	3.29049	6.73287	1.50793	2.58328e-08	1.10887e-07	ENSG00000137869.14	CYP19A1	1588
ENSG00000145414	125.168	-0.866931	0.157937	2.59867e-08	1.11527e-07	ENSG00000145414.9	NAF1	92345
ENSG00000272817	6.11877	-2.67	0.524859	2.60276e-08	1.11682e-07	ENSG00000272817.1	NA	NA
ENSG00000060642	430.979	0.599872	0.108482	2.60681e-08	1.11836e-07	ENSG00000060642.10	PIGV	55650
ENSG00000185515	260.082	-1.23159	0.227363	2.63166e-08	1.12881e-07	ENSG00000185515.14	BRCC3	79184
ENSG00000066294	1427.93	-0.944361	0.172562	2.63409e-08	1.12965e-07	ENSG00000066294.14	CD84	8832
ENSG00000236447	8.35036	2.22893	0.428189	2.64667e-08	1.13484e-07	ENSG00000236447.2	NA	NA
ENSG00000282933	9.33112	-3.96454	0.856708	2.70078e-08	1.15783e-07	ENSG00000282933.2	NA	NA
ENSG00000261834	6.9976	5.0624	1.14397	2.71309e-08	1.16289e-07	ENSG00000261834.2	NA	NA
ENSG00000180353	30579.6	1.16048	0.213928	2.72645e-08	1.16841e-07	ENSG00000180353.11	HCLS1	3059
ENSG00000168734	235.511	-1.4975	0.279556	2.74187e-08	1.1748e-07	ENSG00000168734.14	PKIG	11142
ENSG00000164236	145.466	1.43623	0.267525	2.74608e-08	1.17639e-07	ENSG00000164236.12	ANKRD33B	651746
ENSG00000211706	142.606	-1.81348	0.342687	2.7554e-08	1.18017e-07	ENSG00000211706.2	TRBV6-1	28606
ENSG00000144736	282.881	-0.98858	0.181234	2.77989e-08	1.19044e-07	ENSG00000144736.14	SHQ1	55164
ENSG00000227500	1292.07	0.889522	0.162527	2.78057e-08	1.19052e-07	ENSG00000227500.10	SCAMP4	113178
ENSG00000196756	430.933	-1.50549	0.281267	2.7817e-08	1.19078e-07	ENSG00000196756.12	SNHG17	388796
ENSG00000100532	119.533	-2.33452	0.451651	2.78815e-08	1.19311e-07	ENSG00000100532.12	CGRRF1	10668
ENSG00000101439	17516.8	1.75415	0.330843	2.78812e-08	1.19311e-07	ENSG00000101439.9	CST3	1471
ENSG00000241553	11839.7	1.00348	0.184136	2.81462e-08	1.20422e-07	ENSG00000241553.12	ARPC4	10093
ENSG00000106341	12.7127	-4.20658	0.924718	2.82748e-08	1.20947e-07	ENSG00000106341.11	PPP1R17	10842
ENSG00000174628	25.9544	-1.86144	0.352741	2.82792e-08	1.20947e-07	ENSG00000174628.16	IQCK	124152
ENSG00000224137	39.4911	-2.88989	0.578072	2.84466e-08	1.21641e-07	ENSG00000224137.1	LINC01857	102724714
ENSG00000167703	7209.89	1.6825	0.316687	2.84793e-08	1.21759e-07	ENSG00000167703.14	SLC43A2	124935
ENSG00000099331	8533.71	1.24532	0.230637	2.85579e-08	1.22073e-07	ENSG00000099331.13	MYO9B	4650
ENSG00000143977	279.111	-3.26389	0.670925	2.86305e-08	1.22361e-07	ENSG00000143977.14	SNRPG	6637
ENSG00000111530	1407.22	-1.21928	0.225628	2.86708e-08	1.2251e-07	ENSG00000111530.13	CAND1	55832
ENSG00000154845	2923.74	1.36853	0.254686	2.88084e-08	1.23076e-07	ENSG00000154845.15	PPP4R1	9989
ENSG00000135801	365.037	-1.02872	0.189084	2.88289e-08	1.23142e-07	ENSG00000135801.9	TAF5L	27097
ENSG00000070444	1591.84	1.15099	0.212522	2.89408e-08	1.23597e-07	ENSG00000070444.15	MNT	4335
ENSG00000224177	70.9315	-3.77134	0.806461	2.90192e-08	1.23909e-07	ENSG00000224177.6	LINC00570	100874055
ENSG00000122025	168.469	2.66278	0.525436	2.91059e-08	1.24238e-07	ENSG00000122025.14	FLT3	2322
ENSG00000127481	4376.18	1.11501	0.205647	2.91068e-08	1.24238e-07	ENSG00000127481.15	UBR4	23352
ENSG00000223478	22.0231	-2.57323	0.505103	2.91245e-08	1.24291e-07	ENSG00000223478.1	LOC100506100	100506100
ENSG00000010244	4906.84	0.519638	0.0941453	2.91477e-08	1.24368e-07	ENSG00000010244.18	ZNF207	7756
ENSG00000178149	555.258	-0.810057	0.147863	2.91832e-08	1.24497e-07	ENSG00000178149.17	DALRD3	55152
ENSG00000167323	3100.27	0.869744	0.159067	2.92235e-08	1.24646e-07	ENSG00000167323.11	STIM1	6786
ENSG00000248996	5.82	3.81293	0.818299	2.93868e-08	1.2532e-07	ENSG00000248996.1	NA	NA
ENSG00000124191	60.9355	-1.99637	0.38097	2.94419e-08	1.25532e-07	ENSG00000124191.18	TOX2	84969
ENSG00000235663	13.3918	2.23596	0.431371	2.94979e-08	1.25748e-07	ENSG00000235663.1	NA	NA
ENSG00000101189	309.86	-1.07058	0.197225	2.95128e-08	1.25789e-07	ENSG00000101189.7	MRGBP	55257
ENSG00000176092	63.6581	1.70637	0.321885	2.95565e-08	1.25952e-07	ENSG00000176092.15	CRYBG2	55057
ENSG00000196850	1179.25	-1.17536	0.217391	2.96514e-08	1.26334e-07	ENSG00000196850.6	PPTC7	160760
ENSG00000167664	348.663	-1.70556	0.321797	2.97549e-08	1.26752e-07	ENSG00000167664.8	TMIGD2	126259
ENSG00000130332	568.389	-1.47357	0.275615	2.97877e-08	1.26869e-07	ENSG00000130332.15	LSM7	51690
ENSG00000284931	6465.88	-4.6595	1.048	2.98528e-08	1.27123e-07	ENSG00000284931.1	NA	NA
ENSG00000137692	165.197	-2.10739	0.40433	2.98773e-08	1.27204e-07	ENSG00000137692.12	DCUN1D5	84259
ENSG00000165025	7306.75	1.16277	0.215023	2.99027e-08	1.27289e-07	ENSG00000165025.15	SYK	6850
ENSG00000213221	97.0531	-1.87716	0.356658	2.99408e-08	1.27429e-07	ENSG00000213221.5	DNLZ	728489
ENSG00000164830	356.118	-2.1302	0.409164	2.9949e-08	1.2744e-07	ENSG00000164830.18	OXR1	55074
ENSG00000011566	89.3681	-2.38351	0.463666	3.02345e-08	1.28632e-07	ENSG00000011566.15	MAP4K3	8491
ENSG00000177311	670.988	-1.50992	0.282943	3.02402e-08	1.28633e-07	ENSG00000177311.11	ZBTB38	253461
ENSG00000078808	3867.37	0.773588	0.141216	3.02633e-08	1.28708e-07	ENSG00000078808.16	SDF4	51150
ENSG00000227354	23.8035	-2.07451	0.397623	3.02745e-08	1.28732e-07	ENSG00000227354.6	RBM26-AS1	100505538
ENSG00000269837	254.106	-1.85111	0.351498	3.03301e-08	1.28945e-07	ENSG00000269837.1	NA	NA
ENSG00000085117	3850.34	1.57634	0.296175	3.03914e-08	1.29183e-07	ENSG00000085117.12	CD82	3732
ENSG00000086696	24.8466	1.54113	0.289202	3.0466e-08	1.29476e-07	ENSG00000086696.11	HSD17B2	3294
ENSG00000173598	1247.68	-1.29839	0.241477	3.0533e-08	1.29738e-07	ENSG00000173598.14	NUDT4	11163
ENSG00000162378	588.147	-1.02667	0.189075	3.06536e-08	1.30226e-07	ENSG00000162378.13	ZYG11B	79699
ENSG00000230266	13.6547	2.47262	0.483754	3.10095e-08	1.31715e-07	ENSG00000230266.1	XXYLT1-AS2	101410543
ENSG00000142185	688.038	1.89642	0.36105	3.10181e-08	1.31728e-07	ENSG00000142185.16	TRPM2	7226
ENSG00000064687	5863.72	1.66601	0.314464	3.14598e-08	1.33579e-07	ENSG00000064687.12	ABCA7	10347
ENSG00000273855	62.1481	1.86819	0.355454	3.14898e-08	1.33683e-07	ENSG00000273855.1	NA	NA
ENSG00000271614	71.0332	-1.52349	0.286051	3.15747e-08	1.34019e-07	ENSG00000271614.1	ATP2B1-AS1	338758
ENSG00000253251	29.248	-3.03957	0.617012	3.16553e-08	1.34337e-07	ENSG00000253251.2	SHLD3	112441434
ENSG00000099991	4445.5	-1.21532	0.225623	3.17316e-08	1.34636e-07	ENSG00000099991.18	CABIN1	23523
ENSG00000223552	36.6771	2.798	0.558711	3.17756e-08	1.34799e-07	ENSG00000223552.1	NA	NA
ENSG00000280279	1557.49	2.66352	0.5275	3.19765e-08	1.35627e-07	ENSG00000280279.1	NA	NA
ENSG00000245317	8.87638	-2.75037	0.547674	3.20052e-08	1.35724e-07	ENSG00000245317.2	LOC100996419	100996419
ENSG00000165121	55.5832	-1.57897	0.297236	3.20381e-08	1.35814e-07	ENSG00000165121.11	NA	NA
ENSG00000178691	572.889	-1.71115	0.323748	3.20338e-08	1.35814e-07	ENSG00000178691.11	SUZ12	23512
ENSG00000113732	7177	0.994985	0.183305	3.20702e-08	1.35926e-07	ENSG00000113732.9	ATP6V0E1	8992
ENSG00000174501	41.9527	-2.26539	0.439024	3.20952e-08	1.36008e-07	ENSG00000174501.14	ANKRD36C	400986
ENSG00000188042	4796.67	-1.0473	0.193325	3.21784e-08	1.36335e-07	ENSG00000188042.8	ARL4C	10123
ENSG00000272800	10.0441	-2.4664	0.483159	3.23862e-08	1.37191e-07	ENSG00000272800.2	NA	NA
ENSG00000163872	929.678	1.03526	0.191073	3.24488e-08	1.37432e-07	ENSG00000163872.16	YEATS2	55689
ENSG00000114631	60.454	-1.55526	0.29266	3.25118e-08	1.37674e-07	ENSG00000114631.11	PODXL2	50512
ENSG00000173638	2813.57	1.68149	0.318023	3.27709e-08	1.38746e-07	ENSG00000173638.19	SLC19A1	6573
ENSG00000182095	3433.92	1.59895	0.301465	3.27847e-08	1.3878e-07	ENSG00000182095.14	TNRC18	84629
ENSG00000272645	721.249	1.25323	0.233282	3.29481e-08	1.39446e-07	ENSG00000272645.3	NA	NA
ENSG00000136156	50011.7	1.25668	0.233963	3.29869e-08	1.39585e-07	ENSG00000136156.14	ITM2B	9445
ENSG00000118246	547.902	-1.26323	0.235267	3.31008e-08	1.40042e-07	ENSG00000118246.14	FASTKD2	22868
ENSG00000261490	468.479	-1.52342	0.286505	3.31173e-08	1.40087e-07	ENSG00000261490.1	NA	NA
ENSG00000157368	10.0929	-3.88253	0.841942	3.31463e-08	1.40184e-07	ENSG00000157368.10	IL34	146433
ENSG00000013441	3287.11	-2.00956	0.38542	3.33709e-08	1.41109e-07	ENSG00000013441.16	CLK1	1195
ENSG00000122912	387.256	-1.19217	0.221532	3.34826e-08	1.41508e-07	ENSG00000122912.15	SLC25A16	8034
ENSG00000131473	2887.5	0.919941	0.169279	3.34834e-08	1.41508e-07	ENSG00000131473.17	ACLY	47
ENSG00000166164	1821.86	0.932475	0.171659	3.34828e-08	1.41508e-07	ENSG00000166164.15	BRD7	29117
ENSG00000197045	511.401	-1.99171	0.381764	3.35219e-08	1.41645e-07	ENSG00000197045.13	GMFB	2764
ENSG00000078140	1372.55	0.825643	0.151473	3.35987e-08	1.41944e-07	ENSG00000078140.14	UBE2K	3093
ENSG00000149292	222.67	-1.43048	0.268226	3.36106e-08	1.41969e-07	ENSG00000149292.16	TTC12	54970
ENSG00000130244	711.261	-0.890138	0.163661	3.36786e-08	1.42231e-07	ENSG00000130244.12	FAM98C	147965
ENSG00000241764	67.3573	1.64676	0.311346	3.37144e-08	1.42356e-07	ENSG00000241764.3	LOC101927974	101927974
ENSG00000167747	398.975	-1.07162	0.198325	3.3874e-08	1.43005e-07	ENSG00000167747.14	C19orf48	84798
ENSG00000271816	58.2861	-1.30948	0.244495	3.3885e-08	1.43025e-07	ENSG00000271816.1	BMS1P4	729096
ENSG00000148341	2295.12	-0.814684	0.149464	3.39611e-08	1.43321e-07	ENSG00000148341.17	SH3GLB2	56904
ENSG00000028116	312.077	1.51872	0.285833	3.40123e-08	1.43511e-07	ENSG00000028116.17	VRK2	7444
ENSG00000143786	42.8464	-2.22022	0.430285	3.41144e-08	1.43916e-07	ENSG00000143786.8	CNIH3	149111
ENSG00000108932	597.133	1.25735	0.234389	3.42409e-08	1.44424e-07	ENSG00000108932.12	SLC16A6	9120
ENSG00000157227	97.5812	1.85495	0.353857	3.44276e-08	1.45185e-07	ENSG00000157227.13	MMP14	4323
ENSG00000155959	356.666	-1.75734	0.333933	3.44464e-08	1.45239e-07	ENSG00000155959.11	VBP1	7411
ENSG00000261824	80.3106	-1.24814	0.23265	3.45019e-08	1.45447e-07	ENSG00000261824.6	LINC00662	148189
ENSG00000259361	11.3512	2.36055	0.461112	3.49239e-08	1.47199e-07	ENSG00000259361.6	LINC00927	283688
ENSG00000111203	1014.95	-0.941885	0.173738	3.52302e-08	1.48464e-07	ENSG00000111203.13	ITFG2	55846
ENSG00000267278	68.4245	-1.67894	0.318364	3.54004e-08	1.49155e-07	ENSG00000267278.5	NA	NA
ENSG00000082515	154.072	-2.36938	0.463317	3.54693e-08	1.49418e-07	ENSG00000082515.18	MRPL22	29093
ENSG00000043143	3170.08	0.975584	0.180245	3.57005e-08	1.50365e-07	ENSG00000043143.20	JADE2	23338
ENSG00000268357	3.60513	-4.07186	0.897634	3.58766e-08	1.51079e-07	ENSG00000268357.1	NA	NA
ENSG00000173166	66.8284	-1.62003	0.306657	3.59361e-08	1.51303e-07	ENSG00000173166.18	RAPH1	65059
ENSG00000196503	28.0407	1.75905	0.334796	3.59878e-08	1.51494e-07	ENSG00000196503.4	ARL9	132946
ENSG00000242852	57.468	-1.94801	0.373679	3.6098e-08	1.5193e-07	ENSG00000242852.7	ZNF709	163051
ENSG00000074319	1894.7	0.998105	0.184624	3.61177e-08	1.51986e-07	ENSG00000074319.13	TSG101	7251
ENSG00000198624	6709.11	0.619294	0.11324	3.62795e-08	1.5264e-07	ENSG00000198624.13	CCDC69	26112
ENSG00000234329	9.05044	2.30923	0.450556	3.6327e-08	1.52812e-07	ENSG00000234329.1	RPL7AP16	100270896
ENSG00000117533	473.359	-1.35428	0.253936	3.65465e-08	1.53708e-07	ENSG00000117533.15	VAMP4	8674
ENSG00000015153	272.547	-1.42395	0.267742	3.67101e-08	1.54369e-07	ENSG00000015153.14	YAF2	10138
ENSG00000101452	272.071	-0.820556	0.150982	3.69294e-08	1.55263e-07	ENSG00000101452.15	DHX35	60625
ENSG00000172456	106.898	1.50188	0.283325	3.70877e-08	1.55901e-07	ENSG00000172456.17	FGGY	55277
ENSG00000139914	59.2758	1.50333	0.283636	3.71641e-08	1.56194e-07	ENSG00000139914.6	FITM1	161247
ENSG00000189152	114.877	-2.34838	0.459522	3.71955e-08	1.56298e-07	ENSG00000189152.10	GRAPL	400581
ENSG00000273812	21.73	2.62099	0.5208	3.72569e-08	1.56528e-07	ENSG00000273812.2	NA	NA
ENSG00000151690	499.446	-1.11327	0.207056	3.75265e-08	1.57633e-07	ENSG00000151690.15	MFSD6	54842
ENSG00000197147	253.816	-1.38292	0.259822	3.75369e-08	1.57648e-07	ENSG00000197147.13	LRRC8B	23507
ENSG00000100271	181.982	-1.02245	0.189554	3.76507e-08	1.58098e-07	ENSG00000100271.17	TTLL1	25809
ENSG00000115942	633.862	-0.706422	0.129629	3.77095e-08	1.58317e-07	ENSG00000115942.9	ORC2	4999
ENSG00000042445	811.849	0.723638	0.132874	3.79025e-08	1.59099e-07	ENSG00000042445.14	RETSAT	54884
ENSG00000162639	384.544	-1.15797	0.21583	3.80672e-08	1.59761e-07	ENSG00000162639.16	HENMT1	113802
ENSG00000275454	12.1773	-1.87364	0.358992	3.81168e-08	1.59941e-07	ENSG00000275454.1	NA	NA
ENSG00000112096	28370.5	1.72752	0.329149	3.84409e-08	1.61272e-07	ENSG00000112096.18	SOD2	6648
ENSG00000106299	172.811	-1.41018	0.265445	3.84888e-08	1.61445e-07	ENSG00000106299.8	WASL	8976
ENSG00000231256	43.2006	1.28598	0.240945	3.85436e-08	1.61646e-07	ENSG00000231256.7	CFAP97D1	284067
ENSG00000102981	123.689	-1.16953	0.218175	3.85642e-08	1.61703e-07	ENSG00000102981.9	PARD6A	50855
ENSG00000075275	117.179	-2.08878	0.404144	3.85936e-08	1.61797e-07	ENSG00000075275.16	CELSR1	9620
ENSG00000169992	115.203	-1.71076	0.325791	3.86145e-08	1.61856e-07	ENSG00000169992.10	NLGN2	57555
ENSG00000260103	69.638	1.21507	0.227122	3.88928e-08	1.62994e-07	ENSG00000260103.2	NA	NA
ENSG00000130558	87.5502	-3.06996	0.629838	3.89007e-08	1.62998e-07	ENSG00000130558.19	OLFM1	10439
ENSG00000084110	1996.78	1.72007	0.32784	3.91381e-08	1.63934e-07	ENSG00000084110.11	HAL	3034
ENSG00000114013	1708.08	1.41692	0.266934	3.91368e-08	1.63934e-07	ENSG00000114013.16	CD86	942
ENSG00000278828	447.149	2.25375	0.439744	3.91897e-08	1.64121e-07	ENSG00000278828.1	H3C10	8357
ENSG00000005469	206.115	-1.31077	0.245967	3.92216e-08	1.64226e-07	ENSG00000005469.11	CROT	54677
ENSG00000166548	1011	1.05743	0.19657	3.93019e-08	1.64533e-07	ENSG00000166548.15	TK2	7084
ENSG00000166261	362.518	-1.03955	0.193133	3.93771e-08	1.64818e-07	ENSG00000166261.11	ZNF202	7753
ENSG00000170860	252.398	-2.91491	0.591722	3.94423e-08	1.65062e-07	ENSG00000170860.4	LSM3	27258
ENSG00000129654	12.8648	-2.75236	0.552714	3.95727e-08	1.65578e-07	ENSG00000129654.8	FOXJ1	2302
ENSG00000253742	4.39409	5.09155	1.17285	3.98115e-08	1.66548e-07	ENSG00000253742.1	IGHV3-60	28417
ENSG00000249115	466.315	-0.97176	0.180209	4.01058e-08	1.67749e-07	ENSG00000249115.9	HAUS5	23354
ENSG00000211749	54.5547	-2.05851	0.398359	4.02702e-08	1.68406e-07	ENSG00000211749.1	TRBV23-1	28564
ENSG00000132932	28.3082	-2.27809	0.445574	4.0483e-08	1.69267e-07	ENSG00000132932.17	ATP8A2	51761
ENSG00000156804	468.091	-1.10179	0.205373	4.05798e-08	1.69641e-07	ENSG00000156804.7	FBXO32	114907
ENSG00000137267	306.213	-3.84856	0.840469	4.08394e-08	1.7069e-07	ENSG00000137267.6	TUBB2A	7280
ENSG00000158161	955.782	0.660509	0.12137	4.08452e-08	1.7069e-07	ENSG00000158161.16	EYA3	2140
ENSG00000276564	6.61285	-3.0108	0.616303	4.09156e-08	1.70954e-07	ENSG00000276564.1	NA	NA
ENSG00000124216	15.3413	1.95711	0.377288	4.09804e-08	1.71194e-07	ENSG00000124216.4	SNAI1	6615
ENSG00000050030	10.4426	-2.97371	0.607173	4.1067e-08	1.71525e-07	ENSG00000050030.15	NEXMIF	340533
ENSG00000112739	1778.96	-1.29544	0.243362	4.12204e-08	1.72135e-07	ENSG00000112739.17	PRPF4B	8899
ENSG00000239779	1684.21	-0.703713	0.12951	4.13296e-08	1.72561e-07	ENSG00000239779.7	WBP1	23559
ENSG00000163577	97.3351	-1.70613	0.325674	4.14899e-08	1.732e-07	ENSG00000163577.8	EIF5A2	56648
ENSG00000070269	579.974	1.20217	0.225124	4.16459e-08	1.7382e-07	ENSG00000070269.14	TMEM260	54916
ENSG00000131626	1052.92	0.916446	0.169849	4.1744e-08	1.74199e-07	ENSG00000131626.18	PPFIA1	8500
ENSG00000213923	955.87	-0.66234	0.121825	4.20156e-08	1.75301e-07	ENSG00000213923.12	CSNK1E	1454
ENSG00000012124	2557.16	-1.83486	0.352253	4.21109e-08	1.75636e-07	ENSG00000012124.17	CD22	933
ENSG00000046651	1069.57	-1.08582	0.202527	4.21086e-08	1.75636e-07	ENSG00000046651.15	OFD1	8481
ENSG00000157895	386.69	-0.585028	0.107411	4.21462e-08	1.75752e-07	ENSG00000157895.11	C12orf43	64897
ENSG00000102054	1983.03	-0.747118	0.137782	4.23702e-08	1.76655e-07	ENSG00000102054.17	RBBP7	5931
ENSG00000256826	6.64528	2.74881	0.553467	4.25608e-08	1.77418e-07	ENSG00000256826.1	NA	NA
ENSG00000136938	3370.02	-0.977642	0.181704	4.26078e-08	1.77583e-07	ENSG00000136938.9	ANP32B	10541
ENSG00000211653	1990.54	3.84118	0.840209	4.27993e-08	1.78349e-07	ENSG00000211653.2	IGLV1-40	28825
ENSG00000162419	788.704	0.751375	0.138665	4.31251e-08	1.79675e-07	ENSG00000162419.12	GMEB1	10691
ENSG00000181963	2.96486	3.83434	0.838707	4.32662e-08	1.80231e-07	ENSG00000181963.5	OR52K2	119774
ENSG00000167257	523.819	-0.920271	0.170798	4.337e-08	1.80632e-07	ENSG00000167257.11	RNF214	257160
ENSG00000100888	2392.73	1.01428	0.188878	4.33879e-08	1.80642e-07	ENSG00000100888.13	CHD8	57680
ENSG00000214199	3.56984	-3.65568	0.788896	4.33855e-08	1.80642e-07	ENSG00000214199.3	NA	NA
ENSG00000105185	503.938	-1.22661	0.230265	4.35594e-08	1.81324e-07	ENSG00000105185.12	PDCD5	9141
ENSG00000180488	207.662	-0.925118	0.171762	4.36461e-08	1.81653e-07	ENSG00000180488.15	MIGA1	374986
ENSG00000133063	224.515	3.41556	0.723387	4.37256e-08	1.81952e-07	ENSG00000133063.16	CHIT1	1118
ENSG00000266913	11.7412	1.87033	0.36011	4.38401e-08	1.82396e-07	ENSG00000266913.1	LINC01841	105372288
ENSG00000125734	3180.64	1.29834	0.244486	4.40425e-08	1.83206e-07	ENSG00000125734.15	GPR108	56927
ENSG00000109606	2128.46	-1.07783	0.201334	4.43808e-08	1.8458e-07	ENSG00000109606.13	DHX15	1665
ENSG00000270015	91.6051	-1.56887	0.298648	4.46603e-08	1.8571e-07	ENSG00000270015.1	NA	NA
ENSG00000120833	243.337	-1.59107	0.303154	4.47429e-08	1.86021e-07	ENSG00000120833.14	SOCS2	8835
ENSG00000141385	768.739	-0.653725	0.120471	4.48401e-08	1.86392e-07	ENSG00000141385.9	AFG3L2	10939
ENSG00000249198	5.81884	2.46416	0.488673	4.48805e-08	1.86527e-07	ENSG00000249198.1	NA	NA
ENSG00000245571	101.062	-1.23117	0.231402	4.49073e-08	1.86605e-07	ENSG00000245571.6	FAM111A-DT	101927204
ENSG00000168116	53.5132	-2.25112	0.441436	4.49738e-08	1.86848e-07	ENSG00000168116.14	KIAA1586	57691
ENSG00000232216	254.697	3.60989	0.777566	4.50984e-08	1.87333e-07	ENSG00000232216.1	IGHV3-43	28426
ENSG00000102882	4213.76	1.4866	0.282214	4.52156e-08	1.87787e-07	ENSG00000102882.12	MAPK3	5595
ENSG00000125746	1097.55	0.761367	0.140796	4.54514e-08	1.88733e-07	ENSG00000125746.16	EML2	24139
ENSG00000161021	2221.44	0.825713	0.153005	4.5477e-08	1.88806e-07	ENSG00000161021.13	MAML1	9794
ENSG00000224261	8.7046	-2.38532	0.471489	4.61472e-08	1.91554e-07	ENSG00000224261.2	RPSAP18	388707
ENSG00000135048	1770.12	0.85544	0.1588	4.6629e-08	1.9352e-07	ENSG00000135048.14	CEMIP2	23670
ENSG00000077232	1204.25	-1.46463	0.278125	4.67169e-08	1.93851e-07	ENSG00000077232.18	DNAJC10	54431
ENSG00000174151	1398.46	-0.646388	0.119259	4.67367e-08	1.93899e-07	ENSG00000174151.14	CYB561D1	284613
ENSG00000165046	254.38	1.59921	0.305352	4.70931e-08	1.95343e-07	ENSG00000165046.12	LETM2	137994
ENSG00000198590	21.1205	-1.55212	0.295875	4.73462e-08	1.96358e-07	ENSG00000198590.11	C3orf35	339883
ENSG00000231154	14.1661	-1.9552	0.378959	4.76495e-08	1.97581e-07	ENSG00000231154.1	NA	NA
ENSG00000149313	481.521	-1.05302	0.197007	4.77631e-08	1.98017e-07	ENSG00000149313.11	AASDHPPT	60496
ENSG00000148296	909.681	-0.626322	0.115582	4.77827e-08	1.98064e-07	ENSG00000148296.7	SURF6	6838
ENSG00000198642	586.644	-1.31784	0.249088	4.80317e-08	1.99061e-07	ENSG00000198642.6	KLHL9	55958
ENSG00000109680	44.6416	-1.61501	0.308803	4.81571e-08	1.99546e-07	ENSG00000109680.11	TBC1D19	55296
ENSG00000213337	113.347	-1.20162	0.226139	4.81842e-08	1.99623e-07	ENSG00000213337.9	ANKRD39	51239
ENSG00000130035	42.6614	-2.18568	0.42846	4.85961e-08	2.01294e-07	ENSG00000130035.7	GALNT8	26290
ENSG00000261740	284.411	-1.91781	0.371385	4.86271e-08	2.01387e-07	ENSG00000261740.6	BOLA2-SMG1P6	107282092
ENSG00000277406	72.5704	-2.07416	0.404526	4.8829e-08	2.02187e-07	ENSG00000277406.2	NA	NA
ENSG00000115840	411.437	-0.993479	0.185611	4.89037e-08	2.02461e-07	ENSG00000115840.14	SLC25A12	8604
ENSG00000063854	1982.99	-1.9434	0.376847	4.89424e-08	2.02585e-07	ENSG00000063854.13	HAGH	3029
ENSG00000172057	2454.16	-1.23103	0.232111	4.92685e-08	2.03899e-07	ENSG00000172057.10	ORMDL3	94103
ENSG00000115464	2883.59	-0.731182	0.135489	4.96414e-08	2.05407e-07	ENSG00000115464.14	USP34	9736
ENSG00000261584	74.227	-1.85179	0.357897	4.97521e-08	2.05829e-07	ENSG00000261584.1	NA	NA
ENSG00000231205	32.6608	-1.87369	0.36247	4.9783e-08	2.0592e-07	ENSG00000231205.11	NA	NA
ENSG00000119699	76.7095	-1.77146	0.341254	4.98262e-08	2.06063e-07	ENSG00000119699.7	TGFB3	7043
ENSG00000106133	600.242	-1.2943	0.244803	5.02731e-08	2.07874e-07	ENSG00000106133.18	NSUN5P2	260294
ENSG00000111266	758.008	-1.08044	0.202765	5.07694e-08	2.0989e-07	ENSG00000111266.8	DUSP16	80824
ENSG00000198146	602.805	-1.47144	0.280369	5.10858e-08	2.11161e-07	ENSG00000198146.4	ZNF770	54989
ENSG00000167553	1562.39	1.00999	0.189095	5.11304e-08	2.11308e-07	ENSG00000167553.15	TUBA1C	84790
ENSG00000162623	227.893	-1.30009	0.246105	5.11806e-08	2.11478e-07	ENSG00000162623.16	TYW3	127253
ENSG00000181649	8.01087	2.66613	0.537917	5.12048e-08	2.11541e-07	ENSG00000181649.7	PHLDA2	7262
ENSG00000274281	179.603	1.05485	0.197842	5.12955e-08	2.11879e-07	ENSG00000274281.1	NA	NA
ENSG00000218018	18.3859	-1.76215	0.339735	5.14997e-08	2.12685e-07	ENSG00000218018.2	RBM38-AS1	100291105
ENSG00000100216	1184.73	-0.803804	0.149467	5.15644e-08	2.12915e-07	ENSG00000100216.6	TOMM22	56993
ENSG00000198929	6.14138	4.17588	0.942591	5.16136e-08	2.1308e-07	ENSG00000198929.13	NOS1AP	9722
ENSG00000102053	44.9204	-1.38008	0.262137	5.16481e-08	2.13185e-07	ENSG00000102053.12	ZC3H12B	340554
ENSG00000142235	134.954	-1.49725	0.285745	5.19679e-08	2.14468e-07	ENSG00000142235.9	LMTK3	114783
ENSG00000123427	97.6761	-1.18554	0.223636	5.25108e-08	2.1667e-07	ENSG00000123427.17	EEF1AKMT3	25895
ENSG00000260188	20.7809	2.57718	0.517662	5.25994e-08	2.16998e-07	ENSG00000260188.1	NA	NA
ENSG00000071967	698.774	-1.44403	0.275176	5.28127e-08	2.1784e-07	ENSG00000071967.12	CYBRD1	79901
ENSG00000280077	292.896	-1.19931	0.226428	5.30173e-08	2.18645e-07	ENSG00000280077.1	NA	NA
ENSG00000186815	1480.59	-1.12355	0.211529	5.31442e-08	2.1913e-07	ENSG00000186815.12	TPCN1	53373
ENSG00000198814	2085.06	1.60125	0.307169	5.35779e-08	2.2088e-07	ENSG00000198814.12	GK	2710
ENSG00000273002	127.94	1.029	0.19311	5.36913e-08	2.21309e-07	ENSG00000273002.1	ARHGEF2-AS2	107985209
ENSG00000133119	115.473	-1.1054	0.208078	5.39663e-08	2.22403e-07	ENSG00000133119.13	RFC3	5983
ENSG00000165521	49.1724	-1.68005	0.32343	5.42008e-08	2.2333e-07	ENSG00000165521.15	EML5	161436
ENSG00000110844	127.434	-1.36518	0.25967	5.46606e-08	2.25185e-07	ENSG00000110844.13	PRPF40B	25766
ENSG00000188993	4.81656	-3.11412	0.650641	5.54364e-08	2.28342e-07	ENSG00000188993.3	LRRC66	339977
ENSG00000148400	4040.8	1.40026	0.266855	5.55318e-08	2.28695e-07	ENSG00000148400.11	NOTCH1	4851
ENSG00000110200	473.331	-1.29697	0.246201	5.56547e-08	2.29161e-07	ENSG00000110200.8	ANAPC15	25906
ENSG00000227627	29.0913	-2.04502	0.400268	5.57229e-08	2.29402e-07	ENSG00000227627.2	NA	NA
ENSG00000178386	78.8903	-1.52514	0.292118	5.57966e-08	2.29665e-07	ENSG00000178386.13	ZNF223	7766
ENSG00000132846	149.17	-1.55565	0.298333	5.5878e-08	2.29959e-07	ENSG00000132846.6	ZBED3	84327
ENSG00000137491	10.1697	3.24356	0.684999	5.61481e-08	2.31031e-07	ENSG00000137491.14	SLCO2B1	11309
ENSG00000239789	267.466	-0.91749	0.171755	5.61813e-08	2.31127e-07	ENSG00000239789.6	MRPS17	51373
ENSG00000140545	437.674	-1.43931	0.274854	5.63455e-08	2.31722e-07	ENSG00000140545.15	MFGE8	4240
ENSG00000164134	538.986	-1.25245	0.237444	5.63456e-08	2.31722e-07	ENSG00000164134.13	NAA15	80155
ENSG00000148444	572.688	-1.63493	0.31465	5.65228e-08	2.3241e-07	ENSG00000148444.16	COMMD3	23412
ENSG00000100359	1803.6	-0.982691	0.184439	5.66215e-08	2.32775e-07	ENSG00000100359.21	SGSM3	27352
ENSG00000198856	570.117	-1.70151	0.328364	5.66339e-08	2.32786e-07	ENSG00000198856.13	OSTC	58505
ENSG00000002745	7.61493	-3.82129	0.845789	5.69672e-08	2.34114e-07	ENSG00000002745.13	WNT16	51384
ENSG00000145723	83.5789	-2.36547	0.470951	5.72659e-08	2.35301e-07	ENSG00000145723.17	GIN1	54826
ENSG00000256262	72.8877	1.63835	0.315553	5.75317e-08	2.36352e-07	ENSG00000256262.1	NA	NA
ENSG00000247134	16.0249	-2.73321	0.556774	5.83527e-08	2.39683e-07	ENSG00000247134.6	NA	NA
ENSG00000167996	98601.1	1.31628	0.250506	5.85967e-08	2.40643e-07	ENSG00000167996.16	FTH1	2495
ENSG00000285480	6.23896	-3.43638	0.738648	5.87698e-08	2.41312e-07	ENSG00000285480.1	H2BE1	114483833
ENSG00000115457	68.2147	3.42363	0.735175	5.88303e-08	2.41518e-07	ENSG00000115457.10	IGFBP2	3485
ENSG00000188419	235.556	-1.70682	0.329914	5.88418e-08	2.41523e-07	ENSG00000188419.14	CHM	1121
ENSG00000100104	597.426	-1.90831	0.37201	5.89356e-08	2.41866e-07	ENSG00000100104.13	SRRD	402055
ENSG00000118804	116.11	2.49304	0.500568	5.91474e-08	2.42693e-07	ENSG00000118804.8	STBD1	8987
ENSG00000071205	172.969	-1.22098	0.231605	5.92663e-08	2.43139e-07	ENSG00000071205.11	ARHGAP10	79658
ENSG00000111537	16.273	-3.57791	0.778397	5.94223e-08	2.43736e-07	ENSG00000111537.5	IFNG	3458
ENSG00000267534	197.967	1.1187	0.211409	5.95849e-08	2.44361e-07	ENSG00000267534.4	S1PR2	9294
ENSG00000105705	1460.47	0.91469	0.171598	6.00159e-08	2.46085e-07	ENSG00000105705.16	SUGP1	57794
ENSG00000279377	9.52103	-4.37401	1.0058	6.02095e-08	2.46836e-07	ENSG00000279377.1	NA	NA
ENSG00000254721	5.74276	3.50396	0.758234	6.03004e-08	2.47165e-07	ENSG00000254721.1	NA	NA
ENSG00000164934	357.462	-1.94685	0.380496	6.03467e-08	2.47312e-07	ENSG00000164934.14	DCAF13	25879
ENSG00000143158	567.463	-1.22208	0.231979	6.04336e-08	2.47625e-07	ENSG00000143158.11	MPC2	25874
ENSG00000240401	86.6531	1.08944	0.205778	6.06774e-08	2.48581e-07	ENSG00000240401.8	NA	NA
ENSG00000166479	700.605	-1.81542	0.352907	6.08167e-08	2.49108e-07	ENSG00000166479.10	TMX3	54495
ENSG00000188107	57.3881	1.499	0.287715	6.09137e-08	2.49462e-07	ENSG00000188107.14	EYS	346007
ENSG00000272636	52.1204	2.85153	0.586643	6.0948e-08	2.49559e-07	ENSG00000272636.4	DOC2B	8447
ENSG00000082458	266.825	-1.27427	0.242452	6.09652e-08	2.4957e-07	ENSG00000082458.12	DLG3	1741
ENSG00000174917	536.006	-1.17701	0.223104	6.09718e-08	2.4957e-07	ENSG00000174917.8	MICOS13	125988
ENSG00000136040	7019.44	1.57544	0.303352	6.12091e-08	2.50498e-07	ENSG00000136040.9	PLXNC1	10154
ENSG00000203739	66.605	1.20241	0.228198	6.13928e-08	2.51206e-07	ENSG00000203739.3	PRDX6-AS1	101928673
ENSG00000095002	295.813	-1.6385	0.316332	6.14429e-08	2.51367e-07	ENSG00000095002.14	MSH2	4436
ENSG00000088682	578.19	-0.553259	0.102814	6.2095e-08	2.53991e-07	ENSG00000088682.14	COQ9	57017
ENSG00000006459	1718.52	1.00922	0.190226	6.23076e-08	2.54772e-07	ENSG00000006459.11	KDM7A	80853
ENSG00000285761	12.8904	2.43733	0.488809	6.23076e-08	2.54772e-07	ENSG00000285761.1	NA	NA
ENSG00000010626	98.7271	-1.28666	0.245125	6.23856e-08	2.55002e-07	ENSG00000010626.15	LRRC23	10233
ENSG00000164818	320.683	-0.980157	0.184557	6.23752e-08	2.55002e-07	ENSG00000164818.16	DNAAF5	54919
ENSG00000148600	64.5536	-2.01683	0.396007	6.2812e-08	2.567e-07	ENSG00000148600.15	CDHR1	92211
ENSG00000141985	1652.85	0.854745	0.160292	6.30777e-08	2.57742e-07	ENSG00000141985.9	SH3GL1	6455
ENSG00000230747	14.8231	-2.01123	0.394881	6.31212e-08	2.57875e-07	ENSG00000230747.1	NA	NA
ENSG00000197557	20.6511	-1.78912	0.34789	6.31387e-08	2.57901e-07	ENSG00000197557.7	TTC30A	92104
ENSG00000211951	125.642	3.92624	0.880302	6.34379e-08	2.59078e-07	ENSG00000211951.2	IGHV2-26	28455
ENSG00000196866	17.7301	5.48703	1.29873	6.35735e-08	2.59587e-07	ENSG00000196866.2	H2AC7	3013
ENSG00000172301	157.355	-1.01846	0.19217	6.36078e-08	2.59682e-07	ENSG00000172301.11	COPRS	55352
ENSG00000099326	672.647	-0.975019	0.183689	6.37133e-08	2.60068e-07	ENSG00000099326.8	MZF1	7593
ENSG00000117115	7672.96	2.27327	0.452406	6.43366e-08	2.62566e-07	ENSG00000117115.13	PADI2	11240
ENSG00000047188	669.989	-1.11117	0.210494	6.44277e-08	2.62893e-07	ENSG00000047188.16	YTHDC2	64848
ENSG00000115902	483.635	1.31208	0.250505	6.44629e-08	2.62991e-07	ENSG00000115902.11	SLC1A4	6509
ENSG00000249454	2.81487	-5.36531	1.27053	6.4716e-08	2.63978e-07	ENSG00000249454.1	GZMAP1	106479035
ENSG00000118276	25.2298	-2.75046	0.563408	6.4989e-08	2.65045e-07	ENSG00000118276.11	B4GALT6	9331
ENSG00000140961	138.843	1.92353	0.376711	6.55556e-08	2.6731e-07	ENSG00000140961.13	OSGIN1	29948
ENSG00000179715	2414.78	-1.15652	0.219604	6.55774e-08	2.67352e-07	ENSG00000179715.13	PCED1B	91523
ENSG00000138430	689.948	-1.22757	0.233822	6.62511e-08	2.70052e-07	ENSG00000138430.16	OLA1	29789
ENSG00000125122	80.6165	1.23334	0.235063	6.69703e-08	2.72936e-07	ENSG00000125122.15	LRRC29	26231
ENSG00000104960	1993.74	-1.13868	0.216242	6.71211e-08	2.73504e-07	ENSG00000104960.15	PTOV1	53635
ENSG00000101974	308.16	-1.64932	0.319607	6.7269e-08	2.74059e-07	ENSG00000101974.14	ATP11C	286410
ENSG00000118217	2433.6	0.966706	0.182457	6.77957e-08	2.76157e-07	ENSG00000118217.6	ATF6	22926
ENSG00000125851	7.1045	2.10165	0.415649	6.84262e-08	2.78677e-07	ENSG00000125851.10	PCSK2	5126
ENSG00000252690	88.5896	-1.21322	0.231262	6.87701e-08	2.80029e-07	ENSG00000252690.3	NA	NA
ENSG00000100311	133.689	-1.58579	0.306769	6.88374e-08	2.80255e-07	ENSG00000100311.16	PDGFB	5155
ENSG00000162576	23.0036	-3.39822	0.733757	6.96261e-08	2.83416e-07	ENSG00000162576.16	MXRA8	54587
ENSG00000223820	12.0536	-2.4847	0.501913	6.97336e-08	2.83805e-07	ENSG00000223820.5	CFL1P1	142913
ENSG00000126368	332.442	-1.47224	0.283661	6.98086e-08	2.84061e-07	ENSG00000126368.6	NR1D1	9572
ENSG00000198938	124584	-1.75674	0.342432	7.00262e-08	2.84898e-07	ENSG00000198938.2	COX3	4514
ENSG00000182853	23.0122	-3.81281	0.851884	7.03915e-08	2.86334e-07	ENSG00000182853.12	VMO1	284013
ENSG00000211660	1635.93	3.27463	0.700277	7.0445e-08	2.86502e-07	ENSG00000211660.3	IGLV2-23	28813
ENSG00000127903	43.1941	-1.72713	0.336415	7.09899e-08	2.88669e-07	ENSG00000127903.14	ZNF835	90485
ENSG00000151746	107.754	-1.21807	0.232497	7.10378e-08	2.88813e-07	ENSG00000151746.14	BICD1	636
ENSG00000134202	169.886	-2.79755	0.577067	7.11555e-08	2.89242e-07	ENSG00000134202.10	GSTM3	2947
ENSG00000189190	626.012	-1.66267	0.323068	7.13752e-08	2.90085e-07	ENSG00000189190.10	ZNF600	162966
ENSG00000181908	74.2667	1.36398	0.261895	7.14246e-08	2.90236e-07	ENSG00000181908.5	LINC02724	100996455
ENSG00000125744	324.649	1.58674	0.30739	7.1511e-08	2.90536e-07	ENSG00000125744.12	RTN2	6253
ENSG00000196951	14.0319	-3.28414	0.703371	7.16003e-08	2.90849e-07	ENSG00000196951.10	SCOC-AS1	100129858
ENSG00000268362	94.9824	-1.58644	0.307368	7.17701e-08	2.91488e-07	ENSG00000268362.5	NA	NA
ENSG00000134955	1154.45	1.39855	0.268969	7.19408e-08	2.92131e-07	ENSG00000134955.11	SLC37A2	219855
ENSG00000099622	8753.52	-0.841532	0.158478	7.22505e-08	2.93338e-07	ENSG00000099622.14	CIRBP	1153
ENSG00000075415	6386.83	-0.815787	0.153508	7.23852e-08	2.93835e-07	ENSG00000075415.12	SLC25A3	5250
ENSG00000169621	39.8865	-1.84088	0.360567	7.24376e-08	2.93997e-07	ENSG00000169621.10	APLF	200558
ENSG00000029725	1056.48	-1.20582	0.230243	7.27681e-08	2.95287e-07	ENSG00000029725.17	RABEP1	9135
ENSG00000105656	2237.2	1.20832	0.230746	7.27963e-08	2.95351e-07	ENSG00000105656.13	ELL	8178
ENSG00000063245	3643	1.44321	0.278178	7.28723e-08	2.95608e-07	ENSG00000063245.14	EPN1	29924
ENSG00000254528	32.1597	2.20632	0.439719	7.30515e-08	2.96284e-07	ENSG00000254528.7	NA	NA
ENSG00000132541	41.7549	-2.15979	0.429464	7.31622e-08	2.96682e-07	ENSG00000132541.11	RIDA	10247
ENSG00000113658	306.38	-1.31519	0.252263	7.3212e-08	2.96833e-07	ENSG00000113658.18	SMAD5	4090
ENSG00000211727	93.2496	-1.87592	0.368186	7.34947e-08	2.97928e-07	ENSG00000211727.3	TRBV7-6	28592
ENSG00000245080	12.1124	3.03119	0.636978	7.35671e-08	2.9817e-07	ENSG00000245080.7	MIR3150BHG	105375650
ENSG00000143416	3104.25	-3.82991	0.858667	7.35998e-08	2.98251e-07	ENSG00000143416.21	SELENBP1	8991
ENSG00000177485	583.961	-1.63492	0.317685	7.36771e-08	2.98461e-07	ENSG00000177485.7	ZBTB33	10009
ENSG00000236539	85.9879	0.940592	0.177869	7.36731e-08	2.98461e-07	ENSG00000236539.3	NA	NA
ENSG00000143869	33.7735	-3.04466	0.640539	7.37352e-08	2.98645e-07	ENSG00000143869.7	GDF7	151449
ENSG00000177807	8.87952	3.76391	0.839691	7.38585e-08	2.99093e-07	ENSG00000177807.9	KCNJ10	3766
ENSG00000006757	148.062	-1.07024	0.203412	7.41082e-08	3.00001e-07	ENSG00000006757.12	PNPLA4	8228
ENSG00000265845	6.99485	2.80442	0.579742	7.40987e-08	3.00001e-07	ENSG00000265845.2	LOC101927018	101927018
ENSG00000171847	17.3371	2.84177	0.589137	7.44618e-08	3.01381e-07	ENSG00000171847.10	FAM90A1	55138
ENSG00000185043	2645.93	-1.0311	0.195724	7.4564e-08	3.01742e-07	ENSG00000185043.11	CIB1	10519
ENSG00000111907	18.8558	2.01903	0.399082	7.47025e-08	3.02251e-07	ENSG00000111907.21	TPD52L1	7164
ENSG00000114978	5787.67	0.889094	0.167942	7.52143e-08	3.04269e-07	ENSG00000114978.18	MOB1A	55233
ENSG00000132518	10.7965	3.81339	0.854935	7.55156e-08	3.05436e-07	ENSG00000132518.6	GUCY2D	3000
ENSG00000225778	7.35185	2.35564	0.473898	7.57758e-08	3.06436e-07	ENSG00000225778.5	PROSER2-AS1	219731
ENSG00000007314	12.7833	-2.57755	0.525432	7.60009e-08	3.07293e-07	ENSG00000007314.12	SCN4A	6329
ENSG00000104522	1709.49	-1.81525	0.355811	7.61148e-08	3.07701e-07	ENSG00000104522.16	GFUS	7264
ENSG00000123329	15386.8	1.26881	0.243313	7.65906e-08	3.09571e-07	ENSG00000123329.18	ARHGAP9	64333
ENSG00000187690	5.52796	-2.8464	0.591098	7.69092e-08	3.10806e-07	ENSG00000187690.4	EZHIP	340602
ENSG00000167220	471.961	-0.998922	0.189599	7.70218e-08	3.11207e-07	ENSG00000167220.12	HDHD2	84064
ENSG00000211793	258.022	-1.56995	0.304783	7.72222e-08	3.11963e-07	ENSG00000211793.2	TRAV9-2	28677
ENSG00000135249	370.602	-0.966415	0.183245	7.74773e-08	3.1294e-07	ENSG00000135249.8	RINT1	60561
ENSG00000142082	488.384	-0.785081	0.147939	7.76506e-08	3.13586e-07	ENSG00000142082.15	SIRT3	23410
ENSG00000120158	215.072	-0.860254	0.162532	7.79497e-08	3.1474e-07	ENSG00000120158.12	RCL1	10171
ENSG00000274987	7.74967	-3.32325	0.716937	7.83007e-08	3.16103e-07	ENSG00000274987.1	NA	NA
ENSG00000103199	358.913	-0.922419	0.174694	7.8392e-08	3.16397e-07	ENSG00000103199.13	ZNF500	26048
ENSG00000121940	449.741	-0.838157	0.158269	7.84003e-08	3.16397e-07	ENSG00000121940.15	CLCC1	23155
ENSG00000183496	9.22657	-2.35802	0.475103	7.8491e-08	3.16709e-07	ENSG00000183496.6	MEX3B	84206
ENSG00000268403	49.6714	-1.4748	0.285404	7.86181e-08	3.17167e-07	ENSG00000268403.2	LOC644656	644656
ENSG00000245146	18.2372	-2.54958	0.519644	7.89995e-08	3.18651e-07	ENSG00000245146.6	NA	NA
ENSG00000214765	325.653	-1.0511	0.200089	7.91546e-08	3.19222e-07	ENSG00000214765.8	SEPTIN7P2	641977
ENSG00000198830	11484.4	0.734301	0.138244	7.91895e-08	3.19308e-07	ENSG00000198830.11	HMGN2	3151
ENSG00000196275	408.529	-1.17853	0.225503	7.95731e-08	3.208e-07	ENSG00000196275.14	GTF2IRD2	84163
ENSG00000130699	524.767	-0.835836	0.157917	7.9829e-08	3.21761e-07	ENSG00000130699.18	TAF4	6874
ENSG00000183011	476.813	-1.76292	0.345399	7.98389e-08	3.21761e-07	ENSG00000183011.13	NAA38	84316
ENSG00000173338	62.081	2.38768	0.48222	7.98976e-08	3.21943e-07	ENSG00000173338.12	KCNK7	10089
ENSG00000131067	444.032	-1.13877	0.217633	8.03947e-08	3.2389e-07	ENSG00000131067.17	GGT7	2686
ENSG00000188783	30.4648	1.5574	0.302714	8.09544e-08	3.26089e-07	ENSG00000188783.6	PRELP	5549
ENSG00000230696	4.62598	2.509	0.510656	8.11344e-08	3.26759e-07	ENSG00000230696.1	NA	NA
ENSG00000116984	630.029	-1.18131	0.226221	8.11863e-08	3.26912e-07	ENSG00000116984.13	MTR	4548
ENSG00000147854	1055.07	-0.99844	0.189859	8.12609e-08	3.27156e-07	ENSG00000147854.17	UHRF2	115426
ENSG00000113595	164.252	-1.90306	0.37544	8.16371e-08	3.28615e-07	ENSG00000113595.15	TRIM23	373
ENSG00000196865	431.551	-1.15803	0.221628	8.18965e-08	3.29602e-07	ENSG00000196865.4	NHLRC2	374354
ENSG00000172006	178.406	-0.823669	0.155717	8.2277e-08	3.31077e-07	ENSG00000172006.11	ZNF554	115196
ENSG00000273136	1405.22	2.21409	0.443567	8.26487e-08	3.32516e-07	ENSG00000273136.7	NBPF26	101060684
ENSG00000184661	33.7092	2.82031	0.586626	8.34996e-08	3.35882e-07	ENSG00000184661.14	CDCA2	157313
ENSG00000111640	50658.6	1.282	0.246752	8.3704e-08	3.36646e-07	ENSG00000111640.15	GAPDH	2597
ENSG00000143337	2738.58	0.935583	0.177727	8.43857e-08	3.3933e-07	ENSG00000143337.18	TOR1AIP1	26092
ENSG00000276509	29.1665	1.42681	0.276316	8.45456e-08	3.39915e-07	ENSG00000276509.1	NA	NA
ENSG00000173210	289.399	2.45578	0.49907	8.45787e-08	3.3999e-07	ENSG00000173210.19	ABLIM3	22885
ENSG00000151414	866.998	-2.0984	0.418346	8.46682e-08	3.40292e-07	ENSG00000151414.15	NEK7	140609
ENSG00000132670	2416.28	0.492214	0.0923234	8.49339e-08	3.41302e-07	ENSG00000132670.20	PTPRA	5786
ENSG00000261656	26.3613	2.58902	0.530613	8.51604e-08	3.42153e-07	ENSG00000261656.5	BEAN1-AS1	101927726
ENSG00000248487	469.523	-1.06388	0.203174	8.55172e-08	3.43528e-07	ENSG00000248487.9	ABHD14A	25864
ENSG00000137098	32.42	-1.51133	0.293808	8.5558e-08	3.43633e-07	ENSG00000137098.13	SPAG8	26206
ENSG00000177192	602.696	-0.725784	0.136977	8.5688e-08	3.44097e-07	ENSG00000177192.13	PUS1	80324
ENSG00000269934	34.6617	-1.57747	0.307594	8.63697e-08	3.46775e-07	ENSG00000269934.2	NA	NA
ENSG00000141933	185.417	-1.94156	0.384661	8.71963e-08	3.50034e-07	ENSG00000141933.9	TPGS1	91978
ENSG00000138614	702.639	-0.614145	0.115625	8.73721e-08	3.5068e-07	ENSG00000138614.15	INTS14	81556
ENSG00000109381	994.669	0.916985	0.174302	8.75736e-08	3.51429e-07	ENSG00000109381.19	ELF2	1998
ENSG00000272654	16.8514	-2.0122	0.400035	8.76232e-08	3.51568e-07	ENSG00000272654.1	NA	NA
ENSG00000243789	186.996	-1.14787	0.220163	8.80747e-08	3.53319e-07	ENSG00000243789.11	JMJD7	100137047
ENSG00000130826	1013.61	-0.810142	0.153509	8.90097e-08	3.5701e-07	ENSG00000130826.18	DKC1	1736
ENSG00000007392	1459.52	-0.933867	0.177723	8.90417e-08	3.57077e-07	ENSG00000007392.16	LUC7L	55692
ENSG00000198093	108.266	-1.29401	0.249744	8.91202e-08	3.57331e-07	ENSG00000198093.11	ZNF649	65251
ENSG00000159917	109.058	-1.43004	0.277534	8.93555e-08	3.58213e-07	ENSG00000159917.17	ZNF235	9310
ENSG00000138669	11.2186	-3.03125	0.642647	9.00749e-08	3.61036e-07	ENSG00000138669.9	PRKG2	5593
ENSG00000257923	3029.69	1.60575	0.314052	9.08145e-08	3.63938e-07	ENSG00000257923.11	CUX1	1523
ENSG00000124782	813.754	0.699596	0.132206	9.09988e-08	3.64615e-07	ENSG00000124782.20	RREB1	6239
ENSG00000143674	37.1445	-1.74667	0.343664	9.10541e-08	3.64774e-07	ENSG00000143674.11	MAP3K21	84451
ENSG00000130768	42.8796	1.85786	0.367327	9.12065e-08	3.6526e-07	ENSG00000130768.15	SMPDL3B	27293
ENSG00000164220	7.40009	2.15345	0.431742	9.12014e-08	3.6526e-07	ENSG00000164220.7	F2RL2	2151
ENSG00000112715	325.508	1.50241	0.292693	9.15546e-08	3.66592e-07	ENSG00000112715.21	VEGFA	7422
ENSG00000086619	247.699	-1.57779	0.308327	9.15793e-08	3.66629e-07	ENSG00000086619.13	ERO1B	56605
ENSG00000240219	283.474	1.23798	0.238648	9.17647e-08	3.67309e-07	ENSG00000240219.1	NA	NA
ENSG00000257275	90.0844	-2.14446	0.429926	9.21895e-08	3.68946e-07	ENSG00000257275.6	NA	NA
ENSG00000228863	145.102	1.23211	0.237576	9.30336e-08	3.72261e-07	ENSG00000228863.8	NA	NA
ENSG00000100600	195.278	1.1314	0.217304	9.32413e-08	3.73028e-07	ENSG00000100600.15	LGMN	5641
ENSG00000139719	1401.53	0.54258	0.10227	9.50019e-08	3.80008e-07	ENSG00000139719.10	VPS33A	65082
ENSG00000089053	3304.6	-0.519963	0.0979622	9.5102e-08	3.80343e-07	ENSG00000089053.13	ANAPC5	51433
ENSG00000230513	43.7473	-1.7449	0.34389	9.53986e-08	3.81465e-07	ENSG00000230513.1	THAP7-AS1	439931
ENSG00000151883	4418.15	0.95692	0.182725	9.56472e-08	3.82394e-07	ENSG00000151883.18	PARP8	79668
ENSG00000198862	471.409	-1.76005	0.347162	9.58381e-08	3.83092e-07	ENSG00000198862.14	LTN1	26046
ENSG00000117419	591.878	-0.899874	0.171488	9.58906e-08	3.83237e-07	ENSG00000117419.15	ERI3	79033
ENSG00000142751	1074.32	0.985627	0.188468	9.64985e-08	3.85601e-07	ENSG00000142751.15	GPN2	54707
ENSG00000181291	7.23825	-2.64683	0.547386	9.67413e-08	3.86506e-07	ENSG00000181291.7	TMEM132E	124842
ENSG00000143322	415.265	0.718456	0.136141	9.68892e-08	3.87031e-07	ENSG00000143322.20	ABL2	27
ENSG00000066926	723.238	-2.30584	0.467183	9.70893e-08	3.87764e-07	ENSG00000066926.11	FECH	2235
ENSG00000185808	215.938	-1.10613	0.212553	9.72061e-08	3.88165e-07	ENSG00000185808.13	PIGP	51227
ENSG00000140395	552.015	-1.10516	0.21238	9.7464e-08	3.89129e-07	ENSG00000140395.9	WDR61	80349
ENSG00000174173	233.404	-1.75556	0.346438	9.75381e-08	3.89358e-07	ENSG00000174173.7	TRMT10C	54931
ENSG00000150782	216.632	1.35495	0.263034	9.78245e-08	3.90435e-07	ENSG00000150782.12	IL18	3606
ENSG00000272163	17.7848	-2.00921	0.401101	9.79398e-08	3.90829e-07	ENSG00000272163.1	NA	NA
ENSG00000273419	9.29267	-2.43124	0.496363	9.82149e-08	3.91861e-07	ENSG00000273419.1	NA	NA
ENSG00000181631	9018.94	1.23844	0.239334	9.83228e-08	3.92225e-07	ENSG00000181631.7	P2RY13	53829
ENSG00000197258	11.0627	-2.3961	0.488241	9.85015e-08	3.92871e-07	ENSG00000197258.5	NA	NA
ENSG00000196724	78.501	-2.04773	0.409669	9.87026e-08	3.93606e-07	ENSG00000196724.12	ZNF418	147686
ENSG00000262410	20.5844	1.72929	0.341053	9.8912e-08	3.94375e-07	ENSG00000262410.1	NA	NA
ENSG00000156650	618.666	-0.764018	0.145105	9.93184e-08	3.95867e-07	ENSG00000156650.14	KAT6B	23522
ENSG00000166024	663.65	0.814514	0.154951	9.93199e-08	3.95867e-07	ENSG00000166024.13	R3HCC1L	27291
ENSG00000235072	20.3386	-1.89893	0.377378	9.94404e-08	3.9628e-07	ENSG00000235072.2	NA	NA
ENSG00000141858	842.502	-1.01955	0.195448	9.99062e-08	3.98069e-07	ENSG00000141858.11	SAMD1	90378
ENSG00000148090	127.389	-1.17713	0.227095	1.00336e-07	3.99715e-07	ENSG00000148090.11	AUH	549
ENSG00000226904	15.0654	2.38916	0.487007	1.00391e-07	3.99866e-07	ENSG00000226904.1	NA	NA
ENSG00000179406	493.152	1.45054	0.282953	1.00418e-07	3.99905e-07	ENSG00000179406.7	LINC00174	285908
ENSG00000198551	137.067	-1.37239	0.266902	1.00834e-07	4.01494e-07	ENSG00000198551.10	ZNF627	199692
ENSG00000069248	910.862	-0.818223	0.155766	1.00974e-07	4.01916e-07	ENSG00000069248.12	NUP133	55746
ENSG00000140396	1693.93	1.26188	0.244329	1.00967e-07	4.01916e-07	ENSG00000140396.13	NCOA2	10499
ENSG00000166136	1737.26	-0.97534	0.18673	1.00997e-07	4.01941e-07	ENSG00000166136.16	NDUFB8	4714
ENSG00000180008	359.916	-1.59893	0.313921	1.01443e-07	4.03647e-07	ENSG00000180008.9	SOCS4	122809
ENSG00000271757	3.08253	-3.73218	0.843409	1.01504e-07	4.03821e-07	ENSG00000271757.1	NA	NA
ENSG00000223959	616.38	-0.746404	0.141798	1.01696e-07	4.04515e-07	ENSG00000223959.8	AFG3L1P	172
ENSG00000137207	5214.58	1.12816	0.217363	1.02161e-07	4.06297e-07	ENSG00000137207.12	YIPF3	25844
ENSG00000171604	654.16	-1.0075	0.19321	1.02284e-07	4.06718e-07	ENSG00000171604.12	CXXC5	51523
ENSG00000131203	436.316	2.54528	0.524189	1.02464e-07	4.07364e-07	ENSG00000131203.13	IDO1	3620
ENSG00000170113	250.59	-1.20519	0.232966	1.02727e-07	4.08341e-07	ENSG00000170113.16	NIPA1	123606
ENSG00000115896	92.8544	-1.85889	0.369316	1.03444e-07	4.1112e-07	ENSG00000115896.16	PLCL1	5334
ENSG00000153786	4183.29	0.79181	0.150743	1.03645e-07	4.1185e-07	ENSG00000153786.12	ZDHHC7	55625
ENSG00000165359	793.62	-1.24035	0.240185	1.03707e-07	4.12028e-07	ENSG00000165359.15	INTS6L	203522
ENSG00000153827	4476.7	1.02654	0.197124	1.04038e-07	4.13272e-07	ENSG00000153827.13	TRIP12	9320
ENSG00000107771	854.617	-0.789635	0.150346	1.04192e-07	4.13815e-07	ENSG00000107771.17	CCSER2	54462
ENSG00000138698	904.817	-0.735317	0.139776	1.04491e-07	4.14932e-07	ENSG00000138698.14	RAP1GDS1	5910
ENSG00000114353	40101	1.17975	0.227969	1.04658e-07	4.15524e-07	ENSG00000114353.17	GNAI2	2771
ENSG00000133142	217.171	-1.22683	0.237544	1.04993e-07	4.16783e-07	ENSG00000133142.17	TCEAL4	79921
ENSG00000110013	264.597	0.830937	0.158497	1.05461e-07	4.18574e-07	ENSG00000110013.12	SIAE	54414
ENSG00000186409	413.462	1.27621	0.247713	1.06345e-07	4.22008e-07	ENSG00000186409.16	CCDC30	728621
ENSG00000035403	4434.9	1.12434	0.216946	1.06874e-07	4.24039e-07	ENSG00000035403.17	VCL	7414
ENSG00000115839	1106.9	0.841029	0.160588	1.07535e-07	4.26589e-07	ENSG00000115839.17	RAB3GAP1	22930
ENSG00000150637	850.353	-1.50125	0.29421	1.07668e-07	4.27045e-07	ENSG00000150637.9	CD226	10666
ENSG00000167434	800.208	2.57249	0.531824	1.07742e-07	4.27257e-07	ENSG00000167434.10	CA4	762
ENSG00000257511	21.5629	-2.19327	0.443537	1.07758e-07	4.27257e-07	ENSG00000257511.1	LOC100420981	100420981
ENSG00000242661	3.14603	3.38298	0.744455	1.07819e-07	4.27426e-07	ENSG00000242661.1	RPS3AP43	727970
ENSG00000132581	1278.23	0.855286	0.163419	1.08054e-07	4.28255e-07	ENSG00000132581.9	SDF2	6388
ENSG00000140564	6367.57	1.31626	0.256051	1.08064e-07	4.28255e-07	ENSG00000140564.12	FURIN	5045
ENSG00000211728	100.96	-1.7305	0.342479	1.08286e-07	4.29063e-07	ENSG00000211728.2	TRBV5-6	28609
ENSG00000103056	384.77	-1.90263	0.379426	1.08334e-07	4.29179e-07	ENSG00000103056.12	SMPD3	55512
ENSG00000087152	3073.11	0.711148	0.135256	1.08408e-07	4.29401e-07	ENSG00000087152.15	ATXN7L3	56970
ENSG00000125775	47.6208	1.66512	0.328685	1.08815e-07	4.30829e-07	ENSG00000125775.15	SDCBP2	27111
ENSG00000129317	341.784	-1.41163	0.275743	1.0882e-07	4.30829e-07	ENSG00000129317.14	PUS7L	83448
ENSG00000227449	9.63257	-3.3048	0.722726	1.08824e-07	4.30829e-07	ENSG00000227449.8	FGF7P6	387628
ENSG00000269463	10.191	1.89878	0.378701	1.09157e-07	4.32075e-07	ENSG00000269463.1	NA	NA
ENSG00000139163	717.983	-1.8391	0.36585	1.09433e-07	4.33094e-07	ENSG00000139163.15	ETNK1	55500
ENSG00000143630	50.8855	-1.69372	0.334915	1.10371e-07	4.36735e-07	ENSG00000143630.10	HCN3	57657
ENSG00000177144	31.1887	-6.18967	1.50986	1.10466e-07	4.37037e-07	ENSG00000177144.7	NUDT4B	440672
ENSG00000254876	36.7496	-1.66607	0.329127	1.1095e-07	4.38879e-07	ENSG00000254876.5	SUGT1P4-STRA6LP	100499484
ENSG00000135930	2510.81	0.685543	0.130402	1.11167e-07	4.39664e-07	ENSG00000135930.14	EIF4E2	9470
ENSG00000135951	39.7863	-2.27316	0.462258	1.11259e-07	4.39954e-07	ENSG00000135951.15	TSGA10	80705
ENSG00000104490	549.472	-1.32256	0.257636	1.11476e-07	4.40737e-07	ENSG00000104490.18	NCALD	83988
ENSG00000198053	10091.7	1.4169	0.277096	1.11669e-07	4.41427e-07	ENSG00000198053.11	SIRPA	140885
ENSG00000141101	1069.61	-0.708298	0.134846	1.11766e-07	4.41734e-07	ENSG00000141101.13	NOB1	28987
ENSG00000186567	96.9478	-1.62714	0.321031	1.12071e-07	4.42868e-07	ENSG00000186567.12	CEACAM19	56971
ENSG00000184182	1193.04	1.08182	0.208747	1.121e-07	4.42905e-07	ENSG00000184182.18	UBE2F	140739
ENSG00000214562	148.11	1.65858	0.327712	1.12478e-07	4.44266e-07	ENSG00000214562.14	NUTM2D	728130
ENSG00000274678	18.4021	1.65201	0.326325	1.12482e-07	4.44266e-07	ENSG00000274678.1	NA	NA
ENSG00000178764	1336.77	0.837252	0.160112	1.12727e-07	4.45158e-07	ENSG00000178764.8	ZHX2	22882
ENSG00000136770	452.412	1.21223	0.235193	1.12846e-07	4.45554e-07	ENSG00000136770.11	DNAJC1	64215
ENSG00000165671	2142.15	0.904293	0.173374	1.13237e-07	4.47023e-07	ENSG00000165671.20	NSD1	64324
ENSG00000090539	13.6053	1.94571	0.389475	1.13385e-07	4.47533e-07	ENSG00000090539.15	CHRD	8646
ENSG00000132383	2326.14	-0.907331	0.173994	1.13582e-07	4.48234e-07	ENSG00000132383.11	RPA1	6117
ENSG00000266947	110.196	-1.39581	0.272917	1.13685e-07	4.48565e-07	ENSG00000266947.1	NA	NA
ENSG00000232334	14.0753	2.57625	0.533975	1.13916e-07	4.49401e-07	ENSG00000232334.1	NA	NA
ENSG00000069020	160.576	-1.31945	0.257208	1.13992e-07	4.49626e-07	ENSG00000069020.18	MAST4	375449
ENSG00000152518	7840.3	-0.97293	0.187071	1.14263e-07	4.50619e-07	ENSG00000152518.8	ZFP36L2	678
ENSG00000165874	34.8752	-2.3894	0.489676	1.14489e-07	4.51437e-07	ENSG00000165874.13	SHLD2P1	414241
ENSG00000258890	655.99	-1.06003	0.204547	1.14875e-07	4.52882e-07	ENSG00000258890.7	CEP95	90799
ENSG00000226864	3.14059	3.52792	0.788666	1.155e-07	4.5527e-07	ENSG00000226864.2	ATE1-AS1	100130887
ENSG00000205930	35.8716	-1.68975	0.334659	1.15591e-07	4.55553e-07	ENSG00000205930.9	NA	NA
ENSG00000264125	6.94987	2.48877	0.51332	1.15677e-07	4.55815e-07	ENSG00000264125.1	NA	NA
ENSG00000187800	161.042	2.4439	0.502702	1.15777e-07	4.56132e-07	ENSG00000187800.13	PEAR1	375033
ENSG00000242887	40.6966	3.39564	0.750933	1.16919e-07	4.60556e-07	ENSG00000242887.1	IGHJ3	28479
ENSG00000179134	2241.21	1.11399	0.215566	1.17042e-07	4.60961e-07	ENSG00000179134.15	SAMD4B	55095
ENSG00000132549	971.887	0.734176	0.140126	1.17403e-07	4.62306e-07	ENSG00000132549.18	VPS13B	157680
ENSG00000164751	407.631	-2.09871	0.423846	1.17715e-07	4.63458e-07	ENSG00000164751.15	PEX2	5828
ENSG00000107262	2101.58	-1.89893	0.3799	1.18184e-07	4.65228e-07	ENSG00000107262.22	BAG1	573
ENSG00000224875	8.49729	-2.56859	0.532956	1.18231e-07	4.65331e-07	ENSG00000224875.2	NA	NA
ENSG00000259005	3.80742	3.3323	0.733341	1.18352e-07	4.65733e-07	ENSG00000259005.1	NA	NA
ENSG00000262766	30.6131	1.92016	0.384599	1.18773e-07	4.67311e-07	ENSG00000262766.1	NA	NA
ENSG00000266208	38.879	1.45006	0.284669	1.19343e-07	4.69472e-07	ENSG00000266208.1	NA	NA
ENSG00000233013	296.095	2.17894	0.442239	1.20223e-07	4.72855e-07	ENSG00000233013.10	NA	NA
ENSG00000260008	14.5207	1.94891	0.391079	1.20326e-07	4.73184e-07	ENSG00000260008.1	NA	NA
ENSG00000188620	9.74655	1.76792	0.351886	1.2051e-07	4.73826e-07	ENSG00000188620.10	HMX3	340784
ENSG00000121897	427.877	-0.64093	0.122123	1.20917e-07	4.75348e-07	ENSG00000121897.14	LIAS	11019
ENSG00000126067	2547.66	0.874767	0.167932	1.21052e-07	4.75799e-07	ENSG00000126067.12	PSMB2	5690
ENSG00000156345	79.0095	-1.21325	0.236019	1.21258e-07	4.76498e-07	ENSG00000156345.17	CDK20	23552
ENSG00000250021	355.563	1.91617	0.384038	1.2127e-07	4.76498e-07	ENSG00000250021.7	ARPIN-AP3S2	100526783
ENSG00000280017	3.29893	2.78407	0.587003	1.21727e-07	4.78214e-07	ENSG00000280017.1	NA	NA
ENSG00000198046	38.8305	-1.45097	0.285084	1.21914e-07	4.7887e-07	ENSG00000198046.12	ZNF667	63934
ENSG00000018699	282.947	-1.05508	0.204033	1.22645e-07	4.81658e-07	ENSG00000018699.13	TTC27	55622
ENSG00000088340	41.0698	1.51461	0.298445	1.22697e-07	4.81781e-07	ENSG00000088340.16	FER1L4	80307
ENSG00000241570	40.0398	1.32993	0.260084	1.22933e-07	4.82629e-07	ENSG00000241570.8	PAQR9-AS1	101927832
ENSG00000102003	76.0248	1.31251	0.256502	1.23012e-07	4.82859e-07	ENSG00000102003.10	SYP	6855
ENSG00000140280	819.786	1.46117	0.287339	1.23395e-07	4.84283e-07	ENSG00000140280.14	LYSMD2	256586
ENSG00000131013	311.038	-1.84	0.367778	1.23708e-07	4.85428e-07	ENSG00000131013.3	PPIL4	85313
ENSG00000126746	1895.88	0.712624	0.136177	1.23795e-07	4.85687e-07	ENSG00000126746.17	ZNF384	171017
ENSG00000198924	114.873	-1.7689	0.352511	1.24262e-07	4.87442e-07	ENSG00000198924.8	DCLRE1A	9937
ENSG00000114854	18.3891	-2.04247	0.412243	1.24437e-07	4.88047e-07	ENSG00000114854.7	TNNC1	7134
ENSG00000178761	1420.43	-0.654818	0.124944	1.2447e-07	4.88092e-07	ENSG00000178761.15	FAM219B	57184
ENSG00000075234	1532.19	1.42856	0.280643	1.24509e-07	4.88166e-07	ENSG00000075234.17	TTC38	55020
ENSG00000282826	235.723	-1.60638	0.317959	1.24901e-07	4.89619e-07	ENSG00000282826.2	FRG1CP	100289097
ENSG00000177707	15.52	-2.77676	0.585886	1.25275e-07	4.91006e-07	ENSG00000177707.11	NECTIN3	25945
ENSG00000172687	97.5617	-1.09687	0.212644	1.25481e-07	4.91731e-07	ENSG00000172687.13	ZNF738	148203
ENSG00000135052	352.573	1.49752	0.295145	1.25797e-07	4.92885e-07	ENSG00000135052.16	GOLM1	51280
ENSG00000261366	10.4235	-2.66158	0.557177	1.25969e-07	4.93479e-07	ENSG00000261366.1	MANEA-DT	101927288
ENSG00000146122	200.481	3.57048	0.804704	1.26611e-07	4.95911e-07	ENSG00000146122.17	DAAM2	23500
ENSG00000258325	6.65633	-2.48562	0.514513	1.26668e-07	4.96052e-07	ENSG00000258325.2	ITFG2-AS1	283440
ENSG00000131323	916.436	-0.692453	0.132353	1.26775e-07	4.96389e-07	ENSG00000131323.14	TRAF3	7187
ENSG00000183439	23.2569	-2.33538	0.479155	1.27089e-07	4.97534e-07	ENSG00000183439.8	TRIM61	391712
ENSG00000105048	222.583	2.59826	0.541916	1.2766e-07	4.99687e-07	ENSG00000105048.17	TNNT1	7138
ENSG00000175787	209.121	-0.744911	0.142662	1.2811e-07	5.01366e-07	ENSG00000175787.16	ZNF169	169841
ENSG00000164169	142.986	-1.36391	0.267521	1.2823e-07	5.0175e-07	ENSG00000164169.13	PRMT9	90826
ENSG00000204001	37.9622	-5.23768	1.28672	1.28721e-07	5.03587e-07	ENSG00000204001.9	LCN8	138307
ENSG00000006283	3.04054	3.35312	0.742433	1.29549e-07	5.06576e-07	ENSG00000006283.18	CACNA1G	8913
ENSG00000143458	830.658	-0.662197	0.126556	1.2954e-07	5.06576e-07	ENSG00000143458.12	GABPB2	126626
ENSG00000276953	200.831	-2.0027	0.404074	1.29541e-07	5.06576e-07	ENSG00000276953.1	TRBV12-4	28576
ENSG00000089876	249.745	-0.884251	0.170252	1.30157e-07	5.08868e-07	ENSG00000089876.11	DHX32	55760
ENSG00000066468	33.1045	-2.05988	0.416868	1.30244e-07	5.09124e-07	ENSG00000066468.22	FGFR2	2263
ENSG00000143178	196.937	0.882962	0.170028	1.30852e-07	5.11415e-07	ENSG00000143178.13	TBX19	9095
ENSG00000168216	1431.42	-1.20281	0.234548	1.30933e-07	5.11648e-07	ENSG00000168216.12	LMBRD1	55788
ENSG00000264920	49.5911	-1.93035	0.38838	1.31625e-07	5.14265e-07	ENSG00000264920.1	SP2-DT	102724532
ENSG00000027001	144.078	-1.49028	0.294158	1.3197e-07	5.1553e-07	ENSG00000027001.10	MIPEP	4285
ENSG00000231160	82.6121	-1.3912	0.273514	1.32487e-07	5.17464e-07	ENSG00000231160.9	NA	NA
ENSG00000113391	318.699	-1.17684	0.229361	1.32831e-07	5.18718e-07	ENSG00000113391.19	FAM172A	83989
ENSG00000278205	4.7012	2.54107	0.528916	1.32927e-07	5.19007e-07	ENSG00000278205.1	NA	NA
ENSG00000268713	118.356	-1.31543	0.257874	1.33376e-07	5.20677e-07	ENSG00000268713.1	NA	NA
ENSG00000167083	235.93	1.34184	0.263356	1.3364e-07	5.2162e-07	ENSG00000167083.7	GNGT2	2793
ENSG00000158050	330.221	-1.67739	0.333895	1.33807e-07	5.22183e-07	ENSG00000158050.5	DUSP2	1844
ENSG00000242574	4289.86	-1.03118	0.19997	1.3597e-07	5.30539e-07	ENSG00000242574.9	HLA-DMB	3109
ENSG00000271601	1697.83	-0.636684	0.121828	1.36781e-07	5.33615e-07	ENSG00000271601.4	LIX1L	128077
ENSG00000187118	315.33	-1.99585	0.403451	1.36998e-07	5.34371e-07	ENSG00000187118.13	CMC1	152100
ENSG00000203326	138.81	-1.5085	0.298447	1.37564e-07	5.36489e-07	ENSG00000203326.11	ZNF525	170958
ENSG00000166845	52.1907	-1.77721	0.355824	1.3889e-07	5.41572e-07	ENSG00000166845.15	C18orf54	162681
ENSG00000141642	109.746	-1.20206	0.234918	1.3913e-07	5.42418e-07	ENSG00000141642.9	ELAC1	55520
ENSG00000178401	50.2688	1.4052	0.276994	1.39948e-07	5.45517e-07	ENSG00000178401.16	DNAJC22	79962
ENSG00000110987	215.026	-1.48957	0.294711	1.4058e-07	5.47891e-07	ENSG00000110987.8	BCL7A	605
ENSG00000101019	767.409	-0.682419	0.130886	1.409e-07	5.49046e-07	ENSG00000101019.22	UQCC1	55245
ENSG00000111846	167.993	1.13803	0.221958	1.41428e-07	5.51014e-07	ENSG00000111846.17	GCNT2	2651
ENSG00000176124	156.686	-1.02391	0.19879	1.41486e-07	5.51146e-07	ENSG00000176124.13	DLEU1	10301
ENSG00000127452	446.197	-0.599548	0.114759	1.41928e-07	5.52777e-07	ENSG00000127452.8	FBXL12	54850
ENSG00000198556	232.857	-0.900471	0.174033	1.4224e-07	5.539e-07	ENSG00000198556.14	ZNF789	285989
ENSG00000172613	830.404	0.927881	0.179517	1.42319e-07	5.54116e-07	ENSG00000172613.8	RAD9A	5883
ENSG00000185344	764.195	-0.675557	0.129604	1.42733e-07	5.55635e-07	ENSG00000185344.14	ATP6V0A2	23545
ENSG00000168612	402.125	0.672699	0.129053	1.43001e-07	5.56586e-07	ENSG00000168612.4	ZSWIM1	90204
ENSG00000215196	36.879	1.6879	0.337029	1.43322e-07	5.57745e-07	ENSG00000215196.4	BASP1-AS1	285696
ENSG00000141429	869.284	-1.44405	0.285393	1.43627e-07	5.58839e-07	ENSG00000141429.13	GALNT1	2589
ENSG00000101888	131.405	-2.28842	0.470647	1.43783e-07	5.59356e-07	ENSG00000101888.11	NXT2	55916
ENSG00000211815	42.7763	-1.79008	0.359103	1.4392e-07	5.59794e-07	ENSG00000211815.3	TRAV36DV7	28646
ENSG00000108961	740.898	-0.825478	0.159197	1.44444e-07	5.61741e-07	ENSG00000108961.14	RANGRF	29098
ENSG00000255121	32.2181	-1.54649	0.307056	1.44865e-07	5.63286e-07	ENSG00000255121.2	NA	NA
ENSG00000285756	479.5	-0.884687	0.171003	1.45044e-07	5.63886e-07	ENSG00000285756.1	LOC389906	389906
ENSG00000155304	227.502	-1.95423	0.395255	1.46098e-07	5.6789e-07	ENSG00000155304.6	HSPA13	6782
ENSG00000110583	593.386	-0.913967	0.176922	1.46581e-07	5.69676e-07	ENSG00000110583.13	NAA40	79829
ENSG00000105369	5485.58	-1.80255	0.362104	1.46967e-07	5.71081e-07	ENSG00000105369.9	CD79A	973
ENSG00000168824	385.281	-2.12051	0.43263	1.47604e-07	5.7346e-07	ENSG00000168824.14	NSG1	27065
ENSG00000129354	93.7438	2.63232	0.553735	1.47718e-07	5.7381e-07	ENSG00000129354.11	AP1M2	10053
ENSG00000163719	3781.3	0.750169	0.144428	1.47801e-07	5.74037e-07	ENSG00000163719.19	MTMR14	64419
ENSG00000125124	814.142	-0.889479	0.172082	1.47931e-07	5.74447e-07	ENSG00000125124.12	BBS2	583
ENSG00000173275	121.23	-1.41734	0.280119	1.47999e-07	5.74519e-07	ENSG00000173275.12	ZNF449	203523
ENSG00000211819	8.80655	-2.70193	0.571187	1.47993e-07	5.74519e-07	ENSG00000211819.3	TRAV40	28641
ENSG00000249825	30.2707	-1.76459	0.353995	1.48253e-07	5.75411e-07	ENSG00000249825.5	THBS4-AS1	101929215
ENSG00000215712	197.269	-0.893601	0.172921	1.48282e-07	5.75429e-07	ENSG00000215712.10	TMEM242	729515
ENSG00000144034	144.509	-1.68623	0.337167	1.48874e-07	5.77632e-07	ENSG00000144034.14	TPRKB	51002
ENSG00000211734	449.6	-1.74584	0.35001	1.48981e-07	5.77951e-07	ENSG00000211734.3	TRBV5-1	28614
ENSG00000111711	388.641	-1.46638	0.290535	1.49734e-07	5.80778e-07	ENSG00000111711.10	GOLT1B	51026
ENSG00000124302	15.3152	3.35714	0.748833	1.49928e-07	5.81436e-07	ENSG00000124302.13	CHST8	64377
ENSG00000067646	56.3249	-5.8158	1.44627	1.50332e-07	5.82905e-07	ENSG00000067646.12	ZFY	7544
ENSG00000133640	17.6517	1.83736	0.370078	1.5104e-07	5.85459e-07	ENSG00000133640.20	LRRIQ1	84125
ENSG00000230593	36.2221	1.59106	0.317009	1.51031e-07	5.85459e-07	ENSG00000230593.3	NA	NA
ENSG00000143185	148.971	-2.37712	0.492521	1.51762e-07	5.88062e-07	ENSG00000143185.4	XCL2	6846
ENSG00000286089	5.94038	-2.64009	0.556316	1.51756e-07	5.88062e-07	ENSG00000286089.1	NA	NA
ENSG00000125386	1122.45	0.811085	0.156633	1.52056e-07	5.89104e-07	ENSG00000125386.15	FAM193A	8603
ENSG00000198440	72.4324	-1.37216	0.270969	1.52294e-07	5.89929e-07	ENSG00000198440.9	ZNF583	147949
ENSG00000244255	9.148	6.13634	1.52744	1.53085e-07	5.92897e-07	ENSG00000244255.5	NA	NA
ENSG00000014216	5719.06	1.23188	0.241905	1.5321e-07	5.93283e-07	ENSG00000014216.15	CAPN1	823
ENSG00000130429	15765	1.09798	0.214441	1.5345e-07	5.94116e-07	ENSG00000130429.14	ARPC1B	10095
ENSG00000255330	20.1597	-4.22814	1.01206	1.53509e-07	5.94245e-07	ENSG00000255330.9	SOGA3	387104
ENSG00000020129	627.884	0.960679	0.186609	1.5354e-07	5.94268e-07	ENSG00000020129.16	NCDN	23154
ENSG00000132950	201.92	-1.36064	0.268657	1.53674e-07	5.9469e-07	ENSG00000132950.19	ZMYM5	9205
ENSG00000142102	9735.61	1.29215	0.254506	1.55297e-07	6.00868e-07	ENSG00000142102.15	PGGHG	80162
ENSG00000197892	774.568	1.11961	0.218961	1.55414e-07	6.01223e-07	ENSG00000197892.13	KIF13B	23303
ENSG00000270091	67.0139	-1.18107	0.231572	1.5555e-07	6.01651e-07	ENSG00000270091.1	NA	NA
ENSG00000218510	388.754	-0.865584	0.167624	1.55704e-07	6.02147e-07	ENSG00000218510.8	LINC00339	29092
ENSG00000172123	184.372	1.73063	0.347327	1.55746e-07	6.0221e-07	ENSG00000172123.12	SLFN12	55106
ENSG00000105854	164.364	-1.12768	0.220717	1.57428e-07	6.08617e-07	ENSG00000105854.13	PON2	5445
ENSG00000179144	2379.18	-2.15164	0.440944	1.58242e-07	6.1166e-07	ENSG00000179144.5	GIMAP7	168537
ENSG00000269001	235.289	1.43231	0.283995	1.5855e-07	6.12751e-07	ENSG00000269001.2	NA	NA
ENSG00000215375	119.296	-1.55367	0.309652	1.58675e-07	6.13134e-07	ENSG00000215375.6	MYL5	4636
ENSG00000284874	860.115	2.24031	0.46152	1.59815e-07	6.17437e-07	ENSG00000284874.1	SEPT5-GP1BB	100526833
ENSG00000227372	548.188	-0.766302	0.148036	1.60089e-07	6.18393e-07	ENSG00000227372.12	TP73-AS1	57212
ENSG00000181847	848.966	-1.50318	0.299051	1.60115e-07	6.18393e-07	ENSG00000181847.12	TIGIT	201633
ENSG00000230869	23.1529	-3.09116	0.67614	1.61029e-07	6.2182e-07	ENSG00000230869.1	NA	NA
ENSG00000198520	668.525	-1.14493	0.224471	1.61655e-07	6.24136e-07	ENSG00000198520.12	ARMH1	339541
ENSG00000090266	587.951	-1.96465	0.39917	1.61684e-07	6.24145e-07	ENSG00000090266.13	NDUFB2	4708
ENSG00000267370	14.265	-1.92795	0.391136	1.62863e-07	6.28595e-07	ENSG00000267370.1	LOC100419831	100419831
ENSG00000074266	405.323	-1.21006	0.237961	1.63106e-07	6.29428e-07	ENSG00000074266.20	EED	8726
ENSG00000111732	20.0858	1.73312	0.348524	1.63476e-07	6.30754e-07	ENSG00000111732.11	AICDA	57379
ENSG00000121716	2723.39	1.44954	0.287974	1.63772e-07	6.3179e-07	ENSG00000121716.20	PILRB	29990
ENSG00000106804	100.315	1.50707	0.300231	1.65159e-07	6.37039e-07	ENSG00000106804.7	C5	727
ENSG00000139880	38.4156	-1.66775	0.334562	1.65349e-07	6.37666e-07	ENSG00000139880.19	CDH24	64403
ENSG00000124406	692.683	-1.74797	0.351904	1.65383e-07	6.37693e-07	ENSG00000124406.16	ATP8A1	10396
ENSG00000173542	317.558	-1.48577	0.295761	1.65749e-07	6.38998e-07	ENSG00000173542.8	MOB1B	92597
ENSG00000184402	277.128	-1.1616	0.228149	1.66551e-07	6.41985e-07	ENSG00000184402.15	SS18L1	26039
ENSG00000071889	902.256	-0.905899	0.176124	1.6658e-07	6.41992e-07	ENSG00000071889.16	FAM3A	60343
ENSG00000250571	579.416	-0.888166	0.172566	1.66675e-07	6.42256e-07	ENSG00000250571.7	GLI4	2738
ENSG00000256294	151.321	-1.00248	0.195644	1.66905e-07	6.43037e-07	ENSG00000256294.8	ZNF225	7768
ENSG00000204338	13.309	2.20458	0.454114	1.67234e-07	6.44196e-07	ENSG00000204338.8	CYP21A1P	1590
ENSG00000096070	1311.87	0.828046	0.16058	1.67954e-07	6.46865e-07	ENSG00000096070.19	BRPF3	27154
ENSG00000140470	46.4509	-1.96672	0.400271	1.68257e-07	6.47926e-07	ENSG00000140470.14	ADAMTS17	170691
ENSG00000163138	97.1474	-1.51473	0.302089	1.68506e-07	6.48778e-07	ENSG00000163138.19	PACRGL	133015
ENSG00000131462	357.628	0.985597	0.192303	1.68855e-07	6.49938e-07	ENSG00000131462.8	TUBG1	7283
ENSG00000164109	93.656	-2.37178	0.493465	1.68862e-07	6.49938e-07	ENSG00000164109.14	MAD2L1	4085
ENSG00000163694	1836.7	1.3948	0.276803	1.69202e-07	6.51138e-07	ENSG00000163694.15	RBM47	54502
ENSG00000184009	58816.3	0.998916	0.195045	1.69806e-07	6.53356e-07	ENSG00000184009.11	ACTG1	71
ENSG00000211643	24.4122	3.37874	0.75976	1.70089e-07	6.54339e-07	ENSG00000211643.2	NA	NA
ENSG00000157429	80.0385	-0.97783	0.190786	1.70205e-07	6.54676e-07	ENSG00000157429.15	ZNF19	7567
ENSG00000121350	330.928	-1.68068	0.337831	1.71528e-07	6.59658e-07	ENSG00000121350.16	PYROXD1	79912
ENSG00000226751	4.3015	4.29008	1.03722	1.72244e-07	6.62302e-07	ENSG00000226751.2	NA	NA
ENSG00000223891	361.383	1.00432	0.196334	1.74381e-07	6.70412e-07	ENSG00000223891.5	OSER1-DT	100505783
ENSG00000080561	43.0375	-1.64283	0.32991	1.74682e-07	6.7146e-07	ENSG00000080561.13	MID2	11043
ENSG00000150630	6.73661	3.00963	0.656549	1.75863e-07	6.7589e-07	ENSG00000150630.4	VEGFC	7424
ENSG00000143369	37.8751	1.65614	0.332903	1.76408e-07	6.77871e-07	ENSG00000143369.15	ECM1	1893
ENSG00000114650	2815.72	-1.04651	0.205033	1.76771e-07	6.79155e-07	ENSG00000114650.20	SCAP	22937
ENSG00000072694	1908.41	2.03202	0.415736	1.76824e-07	6.79249e-07	ENSG00000072694.20	FCGR2B	2213
ENSG00000162775	303.272	-0.955638	0.186563	1.77e-07	6.79815e-07	ENSG00000162775.15	RBM15	64783
ENSG00000111237	1096.09	-1.33679	0.265126	1.77531e-07	6.81742e-07	ENSG00000111237.18	VPS29	51699
ENSG00000270069	18.3922	-2.31328	0.480877	1.79615e-07	6.89634e-07	ENSG00000270069.1	NA	NA
ENSG00000100504	9160.56	1.73402	0.35002	1.79733e-07	6.89972e-07	ENSG00000100504.17	PYGL	5836
ENSG00000232453	14.1352	2.18504	0.45097	1.79939e-07	6.9065e-07	ENSG00000232453.6	LINC02777	105378753
ENSG00000104205	428.374	0.841683	0.163759	1.81286e-07	6.95596e-07	ENSG00000104205.14	SGK3	23678
ENSG00000211978	24.6854	-2.45805	0.515701	1.81272e-07	6.95596e-07	ENSG00000211978.2	IGHV5-78	28387
ENSG00000065427	4195.67	0.869021	0.169249	1.81359e-07	6.95762e-07	ENSG00000065427.14	KARS1	3735
ENSG00000196581	15.8664	-3.64058	0.840674	1.81861e-07	6.97572e-07	ENSG00000196581.10	AJAP1	55966
ENSG00000022976	615.169	0.715646	0.138675	1.82292e-07	6.99111e-07	ENSG00000022976.15	ZNF839	55778
ENSG00000174007	609.67	1.39123	0.276842	1.82336e-07	6.99167e-07	ENSG00000174007.8	CEP19	84984
ENSG00000090263	289.803	-2.07061	0.425016	1.82541e-07	6.99787e-07	ENSG00000090263.16	MRPS33	51650
ENSG00000138442	322.08	-1.84382	0.374288	1.82557e-07	6.99787e-07	ENSG00000138442.9	WDR12	55759
ENSG00000265393	7.62868	-2.36637	0.493872	1.8313e-07	7.0187e-07	ENSG00000265393.1	NA	NA
ENSG00000136315	34.3379	2.38953	0.499469	1.83649e-07	7.03742e-07	ENSG00000136315.4	NA	NA
ENSG00000197620	473.626	-0.691553	0.133967	1.84573e-07	7.07169e-07	ENSG00000197620.11	EOLA1	91966
ENSG00000139546	439.749	-0.686022	0.13289	1.85181e-07	7.09382e-07	ENSG00000139546.10	TARBP2	6895
ENSG00000107372	3270.15	0.982584	0.19236	1.85524e-07	7.10481e-07	ENSG00000107372.13	ZFAND5	7763
ENSG00000211645	18.6889	4.53767	1.11605	1.85528e-07	7.10481e-07	ENSG00000211645.2	IGLV1-50	28821
ENSG00000169813	6171.44	0.49266	0.0949767	1.86005e-07	7.12191e-07	ENSG00000169813.16	HNRNPF	3185
ENSG00000205659	124.707	-1.17136	0.231151	1.86797e-07	7.1511e-07	ENSG00000205659.10	LIN52	91750
ENSG00000104970	126.304	1.80692	0.366542	1.8725e-07	7.16724e-07	ENSG00000104970.11	KIR3DX1	90011
ENSG00000251201	99.1647	2.46182	0.517351	1.87373e-07	7.17079e-07	ENSG00000251201.8	TMED7-TICAM2	100302736
ENSG00000107551	2267.42	1.08958	0.214331	1.87874e-07	7.18881e-07	ENSG00000107551.21	RASSF4	83937
ENSG00000160191	146.898	2.14981	0.443656	1.87978e-07	7.19163e-07	ENSG00000160191.18	PDE9A	5152
ENSG00000274956	17.0345	1.82626	0.370879	1.88299e-07	7.20272e-07	ENSG00000274956.2	NA	NA
ENSG00000247572	99.2058	-1.14526	0.22585	1.88921e-07	7.22534e-07	ENSG00000247572.7	CKMT2-AS1	100131067
ENSG00000249803	20.252	1.79298	0.363625	1.89119e-07	7.23176e-07	ENSG00000249803.5	NA	NA
ENSG00000108702	2.36992	5.48939	1.38282	1.89461e-07	7.24363e-07	ENSG00000108702.3	CCL1	6346
ENSG00000009780	305.239	-0.841533	0.164003	1.89751e-07	7.25239e-07	ENSG00000009780.15	FAM76A	199870
ENSG00000101605	124.363	1.50599	0.30161	1.89739e-07	7.25239e-07	ENSG00000101605.12	MYOM1	8736
ENSG00000122218	4826.09	0.864872	0.168722	1.90583e-07	7.28299e-07	ENSG00000122218.15	COPA	1314
ENSG00000133316	920.809	-0.844928	0.164734	1.91281e-07	7.3085e-07	ENSG00000133316.15	WDR74	54663
ENSG00000236337	24.1312	1.82452	0.370737	1.91407e-07	7.31211e-07	ENSG00000236337.1	NA	NA
ENSG00000174243	3754.12	0.631309	0.122265	1.92283e-07	7.34436e-07	ENSG00000174243.10	DDX23	9416
ENSG00000138594	1670.46	0.627855	0.121597	1.9284e-07	7.36447e-07	ENSG00000138594.14	TMOD3	29766
ENSG00000089163	25.5738	-1.62662	0.327786	1.94329e-07	7.42013e-07	ENSG00000089163.4	SIRT4	23409
ENSG00000237788	3.95178	2.99118	0.654753	1.95453e-07	7.46184e-07	ENSG00000237788.1	LOC100421569	100421569
ENSG00000135241	462.585	-1.94247	0.397284	1.95682e-07	7.46934e-07	ENSG00000135241.17	PNPLA8	50640
ENSG00000061794	475.549	-0.938065	0.183691	1.95815e-07	7.47324e-07	ENSG00000061794.13	MRPS35	60488
ENSG00000256128	55.8482	-2.12754	0.439385	1.96978e-07	7.51639e-07	ENSG00000256128.5	NA	NA
ENSG00000115138	38.741	-2.40496	0.504795	1.98007e-07	7.55444e-07	ENSG00000115138.11	POMC	5443
ENSG00000166091	450.481	2.47112	0.520865	1.98087e-07	7.55628e-07	ENSG00000166091.21	CMTM5	116173
ENSG00000071655	1597.18	-1.00051	0.196502	1.98506e-07	7.56978e-07	ENSG00000071655.18	MBD3	53615
ENSG00000274104	10.3739	-2.18787	0.453473	1.98504e-07	7.56978e-07	ENSG00000274104.1	NA	NA
ENSG00000083544	355.159	-0.929808	0.182131	1.99178e-07	7.59417e-07	ENSG00000083544.14	TDRD3	81550
ENSG00000174136	146.321	-1.73366	0.351435	2.00144e-07	7.62979e-07	ENSG00000174136.12	RGMB	285704
ENSG00000159556	99.6295	-2.17697	0.451119	2.00367e-07	7.63703e-07	ENSG00000159556.10	ISL2	64843
ENSG00000170468	413.405	-0.631731	0.122564	2.0185e-07	7.69234e-07	ENSG00000170468.7	RIOX1	79697
ENSG00000104863	63.1284	-1.32647	0.264308	2.02913e-07	7.73157e-07	ENSG00000104863.12	LIN7B	64130
ENSG00000234292	25.2724	2.15765	0.446924	2.03401e-07	7.74891e-07	ENSG00000234292.3	NA	NA
ENSG00000062650	1204.31	-1.1552	0.228559	2.0384e-07	7.7644e-07	ENSG00000062650.19	WAPL	23063
ENSG00000108389	1392.81	0.940333	0.184431	2.03978e-07	7.76838e-07	ENSG00000108389.9	MTMR4	9110
ENSG00000161640	72.7919	2.37286	0.497719	2.0409e-07	7.77142e-07	ENSG00000161640.15	SIGLEC11	114132
ENSG00000182544	1246.96	0.879973	0.172219	2.04765e-07	7.79585e-07	ENSG00000182544.8	MFSD5	84975
ENSG00000170242	1022.63	-1.18542	0.234916	2.05693e-07	7.82991e-07	ENSG00000170242.17	USP47	55031
ENSG00000173757	10931.2	1.04823	0.206549	2.05738e-07	7.83034e-07	ENSG00000173757.9	STAT5B	6777
ENSG00000260698	49.0665	-1.14203	0.225949	2.06766e-07	7.86819e-07	ENSG00000260698.1	NA	NA
ENSG00000126016	74.3262	-1.45641	0.292037	2.06866e-07	7.87073e-07	ENSG00000126016.15	AMOT	154796
ENSG00000198689	428.391	-0.915536	0.179522	2.07902e-07	7.90889e-07	ENSG00000198689.11	SLC9A6	10479
ENSG00000211669	614.89	4.11377	0.993676	2.08491e-07	7.92873e-07	ENSG00000211669.3	IGLV3-10	28803
ENSG00000260261	103.746	-1.36705	0.273149	2.08464e-07	7.92873e-07	ENSG00000260261.2	NA	NA
ENSG00000229299	24.032	-1.93297	0.396184	2.08606e-07	7.93181e-07	ENSG00000229299.2	NA	NA
ENSG00000106628	984.811	-1.04455	0.205967	2.10438e-07	7.99973e-07	ENSG00000106628.10	POLD2	5425
ENSG00000227782	10.5701	-1.94435	0.398884	2.1046e-07	7.99973e-07	ENSG00000227782.2	NA	NA
ENSG00000280893	260.824	-2.09392	0.432941	2.11457e-07	8.03501e-07	ENSG00000280893.1	NA	NA
ENSG00000283352	3.16815	-5.95822	1.5138	2.11455e-07	8.03501e-07	ENSG00000283352.1	LINC00680-GUSBP4	106660613
ENSG00000183648	524.047	-2.49061	0.527151	2.11588e-07	8.03872e-07	ENSG00000183648.10	NDUFB1	4707
ENSG00000088543	289.074	-1.19248	0.236749	2.14196e-07	8.13647e-07	ENSG00000088543.15	C3orf18	51161
ENSG00000154277	9.93646	3.72157	0.872966	2.14713e-07	8.1548e-07	ENSG00000154277.12	UCHL1	7345
ENSG00000100036	62.3815	1.2299	0.244592	2.14796e-07	8.15663e-07	ENSG00000100036.13	SLC35E4	339665
ENSG00000259431	289.43	0.995019	0.19596	2.14911e-07	8.15968e-07	ENSG00000259431.5	THTPA	79178
ENSG00000125633	1210.63	0.911216	0.178867	2.14947e-07	8.15974e-07	ENSG00000125633.11	CCDC93	54520
ENSG00000237702	225.509	-1.91459	0.392595	2.15631e-07	8.18439e-07	ENSG00000237702.2	TRBV3-1	28619
ENSG00000135842	10941.1	1.7197	0.349523	2.17187e-07	8.24212e-07	ENSG00000135842.17	NIBAN1	116496
ENSG00000034152	6794.57	1.36789	0.273773	2.17459e-07	8.25109e-07	ENSG00000034152.18	MAP2K3	5606
ENSG00000164291	78.667	-1.51289	0.304736	2.18165e-07	8.27656e-07	ENSG00000164291.16	ARSK	153642
ENSG00000113555	39.7175	2.34143	0.491634	2.18618e-07	8.2924e-07	ENSG00000113555.5	PCDH12	51294
ENSG00000171763	281.482	0.935308	0.18394	2.20443e-07	8.36029e-07	ENSG00000171763.19	SPATA5L1	79029
ENSG00000059769	75.8072	-1.84966	0.378465	2.2084e-07	8.37401e-07	ENSG00000059769.20	DNAJC25	548645
ENSG00000260912	52.0468	-1.2882	0.257115	2.21209e-07	8.38662e-07	ENSG00000260912.1	NA	NA
ENSG00000211598	2914.43	2.98692	0.657432	2.21322e-07	8.38957e-07	ENSG00000211598.2	IGKV4-1	28908
ENSG00000133794	1181.38	-0.85019	0.1667	2.21806e-07	8.40655e-07	ENSG00000133794.17	ARNTL	406
ENSG00000166741	7.83571	2.84379	0.618832	2.22405e-07	8.42792e-07	ENSG00000166741.7	NNMT	4837
ENSG00000256720	23.7402	-2.42657	0.512696	2.23458e-07	8.46646e-07	ENSG00000256720.1	NA	NA
ENSG00000160360	97.0526	-1.41184	0.283467	2.2474e-07	8.51364e-07	ENSG00000160360.13	GPSM1	26086
ENSG00000206560	446.692	-1.41411	0.283968	2.25093e-07	8.52566e-07	ENSG00000206560.11	ANKRD28	23243
ENSG00000244119	45.3783	-1.56839	0.317085	2.25338e-07	8.53353e-07	ENSG00000244119.1	NA	NA
ENSG00000073417	390.178	-1.09299	0.216529	2.25938e-07	8.55489e-07	ENSG00000073417.15	PDE8A	5151
ENSG00000137547	242.51	-1.66135	0.337321	2.26198e-07	8.56338e-07	ENSG00000137547.8	MRPL15	29088
ENSG00000197928	96.1442	-1.30554	0.261007	2.26511e-07	8.57383e-07	ENSG00000197928.10	ZNF677	342926
ENSG00000164794	14.9857	1.63852	0.332396	2.2706e-07	8.59322e-07	ENSG00000164794.9	KCNV1	27012
ENSG00000169087	990.554	-0.984399	0.194206	2.27684e-07	8.61545e-07	ENSG00000169087.11	HSPBAP1	79663
ENSG00000231346	56.3831	1.24409	0.248164	2.28802e-07	8.65639e-07	ENSG00000231346.5	NA	NA
ENSG00000261448	12.746	-2.06269	0.427194	2.28975e-07	8.66154e-07	ENSG00000261448.1	LOC102723692	102723692
ENSG00000124788	1621.8	0.886771	0.174335	2.2964e-07	8.68528e-07	ENSG00000124788.18	ATXN1	6310
ENSG00000145375	147.164	-0.817245	0.160268	2.30105e-07	8.70148e-07	ENSG00000145375.8	SPATA5	166378
ENSG00000135317	776.26	-1.65772	0.336783	2.30522e-07	8.71585e-07	ENSG00000135317.13	SNX14	57231
ENSG00000147065	46288.6	1.24613	0.248703	2.31469e-07	8.75025e-07	ENSG00000147065.17	MSN	4478
ENSG00000286207	20.2164	1.64499	0.334086	2.31906e-07	8.76536e-07	ENSG00000286207.1	NA	NA
ENSG00000283696	67.6123	1.38856	0.278995	2.34971e-07	8.87977e-07	ENSG00000283696.1	NA	NA
ENSG00000057657	1218.25	1.0145	0.200644	2.35525e-07	8.8993e-07	ENSG00000057657.17	PRDM1	639
ENSG00000133800	29.752	2.17211	0.453121	2.36278e-07	8.92631e-07	ENSG00000133800.8	LYVE1	10894
ENSG00000069535	9.19413	3.45946	0.796937	2.37809e-07	8.98126e-07	ENSG00000069535.14	MAOB	4129
ENSG00000105778	1138.55	0.828469	0.162734	2.37795e-07	8.98126e-07	ENSG00000105778.19	AVL9	23080
ENSG00000235706	167.808	1.10346	0.219134	2.38045e-07	8.98874e-07	ENSG00000235706.7	DICER1-AS1	400242
ENSG00000282034	2493.93	1.0279	0.203493	2.38204e-07	8.99328e-07	ENSG00000282034.1	NA	NA
ENSG00000128262	6.14948	5.22359	1.33036	2.38295e-07	8.99527e-07	ENSG00000128262.8	POM121L9P	29774
ENSG00000198690	451.415	-1.3361	0.268007	2.38587e-07	9.00486e-07	ENSG00000198690.9	FAN1	22909
ENSG00000169902	289.46	2.86875	0.627564	2.3865e-07	9.00581e-07	ENSG00000169902.15	TPST1	8460
ENSG00000111785	298.427	-1.21309	0.242064	2.38952e-07	9.01577e-07	ENSG00000111785.20	RIC8B	55188
ENSG00000156876	83.1394	-1.67423	0.340925	2.39755e-07	9.04462e-07	ENSG00000156876.10	SASS6	163786
ENSG00000161642	4920.55	1.51498	0.306361	2.40577e-07	9.07414e-07	ENSG00000161642.17	ZNF385A	25946
ENSG00000271895	295.553	-0.877714	0.172822	2.41551e-07	9.10944e-07	ENSG00000271895.2	NA	NA
ENSG00000140474	1291.68	-0.78183	0.153433	2.42608e-07	9.14785e-07	ENSG00000140474.14	ULK3	25989
ENSG00000169248	6.63689	4.69906	1.182	2.43753e-07	9.18953e-07	ENSG00000169248.12	CXCL11	6373
ENSG00000107560	244.731	-1.66617	0.339425	2.44452e-07	9.21442e-07	ENSG00000107560.12	RAB11FIP2	22841
ENSG00000170027	2164.55	0.787521	0.154637	2.44975e-07	9.23265e-07	ENSG00000170027.7	YWHAG	7532
ENSG00000144395	72.8222	1.2563	0.251402	2.45233e-07	9.24089e-07	ENSG00000144395.18	CCDC150	284992
ENSG00000121064	3142.55	0.91842	0.181228	2.4545e-07	9.24758e-07	ENSG00000121064.12	SCPEP1	59342
ENSG00000143801	201.731	1.15646	0.230445	2.45524e-07	9.24891e-07	ENSG00000143801.17	PSEN2	5664
ENSG00000145431	47.1299	-1.98004	0.409522	2.45572e-07	9.24923e-07	ENSG00000145431.11	PDGFC	56034
ENSG00000266964	30.4119	-1.92487	0.397087	2.46722e-07	9.29104e-07	ENSG00000266964.5	FXYD1	5348
ENSG00000257322	4.32384	3.25088	0.736269	2.4764e-07	9.32414e-07	ENSG00000257322.5	NA	NA
ENSG00000271918	35.6759	-1.34996	0.271377	2.48446e-07	9.35298e-07	ENSG00000271918.1	NA	NA
ENSG00000104946	1693.98	-0.943031	0.186381	2.49566e-07	9.39219e-07	ENSG00000104946.13	TBC1D17	79735
ENSG00000237424	135.933	1.05621	0.209713	2.49567e-07	9.39219e-07	ENSG00000237424.1	FOXD2-AS1	84793
ENSG00000286215	139.35	0.966072	0.191114	2.4971e-07	9.39605e-07	ENSG00000286215.1	NA	NA
ENSG00000262049	82.7749	-1.01343	0.200903	2.50865e-07	9.43802e-07	ENSG00000262049.1	NA	NA
ENSG00000171202	114.616	-1.94985	0.403027	2.50964e-07	9.44024e-07	ENSG00000171202.7	TMEM126A	84233
ENSG00000159267	252.444	-1.09308	0.217528	2.54447e-07	9.56973e-07	ENSG00000159267.14	HLCS	3141
ENSG00000169330	23.5166	-2.15698	0.451095	2.55718e-07	9.61597e-07	ENSG00000169330.8	MINAR1	23251
ENSG00000101445	1679.41	-0.966334	0.191374	2.56908e-07	9.65919e-07	ENSG00000101445.10	PPP1R16B	26051
ENSG00000172354	11291.2	1.44156	0.291342	2.57182e-07	9.66796e-07	ENSG00000172354.10	GNB2	2783
ENSG00000145428	29.0187	-2.42218	0.514911	2.58641e-07	9.72125e-07	ENSG00000145428.14	RNF175	285533
ENSG00000169660	1322.12	0.978805	0.193992	2.58708e-07	9.72188e-07	ENSG00000169660.16	HEXD	284004
ENSG00000272711	38.4124	-1.23746	0.247944	2.58741e-07	9.72188e-07	ENSG00000272711.1	NA	NA
ENSG00000260526	8.63488	-2.71529	0.58922	2.59402e-07	9.74516e-07	ENSG00000260526.1	NA	NA
ENSG00000132254	869.241	-0.515914	0.100733	2.60207e-07	9.77228e-07	ENSG00000132254.12	ARFIP2	23647
ENSG00000227492	8.42584	2.06152	0.429216	2.60205e-07	9.77228e-07	ENSG00000227492.1	NA	NA
ENSG00000043514	341.859	-0.910849	0.180121	2.61879e-07	9.83196e-07	ENSG00000043514.16	TRIT1	54802
ENSG00000279170	77.2743	-1.63184	0.332832	2.61838e-07	9.83196e-07	ENSG00000279170.2	TSTD3	100130890
ENSG00000220323	392.003	1.27497	0.256001	2.62061e-07	9.83723e-07	ENSG00000220323.4	H2BC19P	337874
ENSG00000169131	308.012	-1.79471	0.368872	2.62867e-07	9.86589e-07	ENSG00000169131.13	ZNF354A	6940
ENSG00000261556	265.163	-0.885647	0.175008	2.63543e-07	9.88968e-07	ENSG00000261556.9	SMG1P7	100506060
ENSG00000266820	153.699	1.68518	0.34464	2.63619e-07	9.89096e-07	ENSG00000266820.1	NA	NA
ENSG00000127954	6493.83	1.57293	0.32006	2.63702e-07	9.89249e-07	ENSG00000127954.12	STEAP4	79689
ENSG00000107164	589.157	-0.984074	0.195222	2.63799e-07	9.89342e-07	ENSG00000107164.16	FUBP3	8939
ENSG00000225828	534.145	-0.983912	0.195189	2.63811e-07	9.89342e-07	ENSG00000225828.1	FAM229A	100128071
ENSG00000105127	964.849	-0.53204	0.103974	2.63874e-07	9.89423e-07	ENSG00000105127.9	AKAP8	10270
ENSG00000256742	8.76363	-2.20608	0.463276	2.64054e-07	9.89939e-07	ENSG00000256742.1	NA	NA
ENSG00000187866	709.375	-0.457125	0.0892075	2.65411e-07	9.94867e-07	ENSG00000187866.8	PABIR1	116224
ENSG00000117640	1099.8	-0.484111	0.094556	2.67696e-07	1.00327e-06	ENSG00000117640.18	MTFR1L	56181
ENSG00000197943	5106.37	1.08535	0.216401	2.697e-07	1.01062e-06	ENSG00000197943.10	PLCG2	5336
ENSG00000136732	15462.9	-2.44683	0.522033	2.70661e-07	1.01406e-06	ENSG00000136732.16	GYPC	2995
ENSG00000170144	7059.71	0.706638	0.1389	2.70862e-07	1.01465e-06	ENSG00000170144.20	HNRNPA3	220988
ENSG00000060982	145.655	1.94203	0.402536	2.7103e-07	1.01512e-06	ENSG00000060982.15	BCAT1	586
ENSG00000114923	25.6794	-2.19957	0.46231	2.71782e-07	1.01762e-06	ENSG00000114923.17	SLC4A3	6508
ENSG00000120992	641.662	-1.69728	0.347737	2.71779e-07	1.01762e-06	ENSG00000120992.18	LYPLA1	10434
ENSG00000264672	2.69363	3.39773	0.783691	2.71928e-07	1.018e-06	ENSG00000264672.5	SEPTIN4-AS1	101927688
ENSG00000130635	13.4228	-3.16615	0.714978	2.72178e-07	1.01878e-06	ENSG00000130635.15	COL5A1	1289
ENSG00000285943	48.2172	-1.67438	0.342873	2.75513e-07	1.03109e-06	ENSG00000285943.1	SPICE1	152185
ENSG00000228923	3.43123	3.22557	0.732816	2.75819e-07	1.03207e-06	ENSG00000228923.1	NA	NA
ENSG00000260708	43.7755	-1.50311	0.30552	2.77369e-07	1.03771e-06	ENSG00000260708.1	NA	NA
ENSG00000179085	215.534	-1.33187	0.268702	2.77837e-07	1.03929e-06	ENSG00000179085.7	DPM3	54344
ENSG00000235007	3.60114	-3.82338	0.917388	2.78074e-07	1.04002e-06	ENSG00000235007.2	NA	NA
ENSG00000084623	2353.69	-0.710981	0.139921	2.78651e-07	1.04201e-06	ENSG00000084623.11	EIF3I	8668
ENSG00000284154	3.89478	3.14127	0.708631	2.78843e-07	1.04256e-06	ENSG00000284154.1	MIR3605	100500853
ENSG00000136925	385.143	-0.875609	0.173388	2.81446e-07	1.05213e-06	ENSG00000136925.15	TSTD2	158427
ENSG00000151239	328.194	-2.22587	0.469268	2.8164e-07	1.05268e-06	ENSG00000151239.13	TWF1	5756
ENSG00000162300	911.09	0.77744	0.153467	2.84853e-07	1.06453e-06	ENSG00000162300.13	ZFPL1	7542
ENSG00000183484	1282.11	0.748403	0.147593	2.85071e-07	1.06517e-06	ENSG00000183484.12	GPR132	29933
ENSG00000213057	39.3658	-1.86115	0.385038	2.8516e-07	1.06533e-06	ENSG00000213057.5	C1orf220	400798
ENSG00000250312	75.9429	-1.65901	0.33997	2.85341e-07	1.06584e-06	ENSG00000250312.8	ZNF718	255403
ENSG00000138798	67.2684	2.35784	0.501376	2.85592e-07	1.06661e-06	ENSG00000138798.12	EGF	1950
ENSG00000280511	33.5757	1.71765	0.352959	2.85711e-07	1.06688e-06	ENSG00000280511.1	NA	NA
ENSG00000272994	39.4798	-1.40688	0.285088	2.85801e-07	1.06705e-06	ENSG00000272994.1	NA	NA
ENSG00000189164	131.437	-1.13281	0.226834	2.8602e-07	1.0677e-06	ENSG00000189164.15	ZNF527	84503
ENSG00000138593	642.44	-0.952037	0.189233	2.87171e-07	1.07183e-06	ENSG00000138593.9	SECISBP2L	9728
ENSG00000204256	9911.92	0.458761	0.0898042	2.88375e-07	1.07615e-06	ENSG00000204256.13	BRD2	6046
ENSG00000239827	11.4372	-2.1464	0.450998	2.89472e-07	1.08007e-06	ENSG00000239827.8	SUGT1P3	283507
ENSG00000178229	83.3484	-1.05948	0.211622	2.90704e-07	1.0845e-06	ENSG00000178229.8	ZNF543	125919
ENSG00000271576	12.1147	-2.04571	0.427608	2.91428e-07	1.08702e-06	ENSG00000271576.1	NA	NA
ENSG00000090612	251.397	-1.64211	0.336572	2.92227e-07	1.08983e-06	ENSG00000090612.21	ZNF268	10795
ENSG00000040633	2027.71	0.724459	0.142893	2.92358e-07	1.09015e-06	ENSG00000040633.13	PHF23	79142
ENSG00000144130	58.6407	2.75965	0.604239	2.9243e-07	1.09024e-06	ENSG00000144130.11	NT5DC4	284958
ENSG00000268471	102.61	-1.52225	0.310401	2.9412e-07	1.09626e-06	ENSG00000268471.6	MIR4453HG	54553
ENSG00000278959	28.1598	-1.80133	0.372061	2.94136e-07	1.09626e-06	ENSG00000278959.1	NA	NA
ENSG00000284713	11.1767	3.20494	0.729152	2.94374e-07	1.09697e-06	ENSG00000284713.1	SMIM38	107984345
ENSG00000197134	37.4011	-2.03674	0.425758	2.9511e-07	1.09954e-06	ENSG00000197134.12	ZNF257	113835
ENSG00000111052	744.629	1.76681	0.364504	2.97528e-07	1.10837e-06	ENSG00000111052.7	LIN7A	8825
ENSG00000157064	8.33889	2.76161	0.605272	2.97718e-07	1.1089e-06	ENSG00000157064.11	NMNAT2	23057
ENSG00000185024	812.968	-0.773973	0.153044	2.99019e-07	1.11358e-06	ENSG00000185024.17	BRF1	2972
ENSG00000272767	4.15067	2.76199	0.605518	2.99249e-07	1.11426e-06	ENSG00000272767.1	JMJD1C-AS1	84989
ENSG00000143184	90.9098	-2.43638	0.521872	3.00495e-07	1.11872e-06	ENSG00000143184.5	XCL1	6375
ENSG00000169045	9303.17	-0.933307	0.185711	3.01295e-07	1.12152e-06	ENSG00000169045.17	HNRNPH1	3187
ENSG00000187871	18.345	1.54788	0.316317	3.01784e-07	1.12316e-06	ENSG00000187871.2	GFRAL	389400
ENSG00000160471	22.3956	2.24068	0.474349	3.03669e-07	1.13e-06	ENSG00000160471.13	COX6B2	125965
ENSG00000234614	23.9718	-1.97929	0.413071	3.04861e-07	1.13425e-06	ENSG00000234614.1	NA	NA
ENSG00000105289	144.027	-1.89522	0.393861	3.05249e-07	1.13552e-06	ENSG00000105289.15	TJP3	27134
ENSG00000104856	1493.55	1.35119	0.273859	3.05665e-07	1.13689e-06	ENSG00000104856.14	RELB	5971
ENSG00000135218	3775.61	1.39013	0.282256	3.0617e-07	1.13858e-06	ENSG00000135218.19	CD36	948
ENSG00000140297	34.9034	1.29848	0.262596	3.06584e-07	1.13994e-06	ENSG00000140297.13	GCNT3	9245
ENSG00000136868	750.89	0.83991	0.16664	3.06791e-07	1.14054e-06	ENSG00000136868.11	SLC31A1	1317
ENSG00000163125	1461.94	1.05328	0.210801	3.08071e-07	1.14511e-06	ENSG00000163125.15	RPRD2	23248
ENSG00000187193	255.047	1.28035	0.258777	3.08135e-07	1.14517e-06	ENSG00000187193.9	MT1X	4501
ENSG00000279407	50.5574	-1.56281	0.319883	3.0884e-07	1.14761e-06	ENSG00000279407.1	NA	NA
ENSG00000099810	416.834	-0.980945	0.195756	3.09019e-07	1.14809e-06	ENSG00000099810.20	MTAP	4507
ENSG00000162517	2065.47	0.708274	0.139936	3.1006e-07	1.15178e-06	ENSG00000162517.13	PEF1	553115
ENSG00000065154	760.301	-0.944314	0.188197	3.10346e-07	1.15266e-06	ENSG00000065154.11	OAT	4942
ENSG00000122359	16490.6	1.35488	0.274837	3.10912e-07	1.15458e-06	ENSG00000122359.18	ANXA11	311
ENSG00000109881	28.4719	-2.08905	0.438941	3.11624e-07	1.15704e-06	ENSG00000109881.17	CCDC34	91057
ENSG00000111790	827.998	-1.87368	0.389346	3.12406e-07	1.15976e-06	ENSG00000111790.14	FGFR1OP2	26127
ENSG00000212916	36.1752	-1.69132	0.348483	3.14385e-07	1.16692e-06	ENSG00000212916.4	MAP10	54627
ENSG00000180901	1643.13	0.628212	0.123896	3.15431e-07	1.17062e-06	ENSG00000180901.11	KCTD2	23510
ENSG00000133466	344.667	-1.10224	0.221279	3.16098e-07	1.17291e-06	ENSG00000133466.14	C1QTNF6	114904
ENSG00000136643	396.443	0.920951	0.183527	3.1737e-07	1.17744e-06	ENSG00000136643.12	RPS6KC1	26750
ENSG00000101191	2556.86	-0.550651	0.108405	3.17805e-07	1.17887e-06	ENSG00000101191.16	DIDO1	11083
ENSG00000101057	493.393	2.6096	0.567169	3.17929e-07	1.17915e-06	ENSG00000101057.16	MYBL2	4605
ENSG00000161638	8636.1	1.23576	0.249586	3.18076e-07	1.17951e-06	ENSG00000161638.11	ITGA5	3678
ENSG00000235314	653.997	-0.884637	0.176089	3.1971e-07	1.18538e-06	ENSG00000235314.1	NA	NA
ENSG00000198746	632.537	0.921538	0.183713	3.20314e-07	1.18743e-06	ENSG00000198746.13	GPATCH3	63906
ENSG00000129696	483.669	0.691459	0.136719	3.20977e-07	1.1897e-06	ENSG00000129696.12	TTI2	80185
ENSG00000173457	700.333	-1.0114	0.202392	3.21315e-07	1.19077e-06	ENSG00000173457.11	PPP1R14B	26472
ENSG00000139644	25538.3	0.66834	0.132079	3.22692e-07	1.19568e-06	ENSG00000139644.13	TMBIM6	7009
ENSG00000144791	1412.99	-0.818586	0.162597	3.2289e-07	1.19623e-06	ENSG00000144791.10	LIMD1	8994
ENSG00000174013	220.608	-1.4262	0.290684	3.23579e-07	1.19859e-06	ENSG00000174013.8	FBXO45	200933
ENSG00000180964	325.351	-1.5664	0.321338	3.25151e-07	1.20422e-06	ENSG00000180964.17	TCEAL8	90843
ENSG00000132635	1194.88	-0.978382	0.195618	3.2562e-07	1.20577e-06	ENSG00000132635.17	PCED1A	64773
ENSG00000107249	11.1104	-2.96857	0.66471	3.26286e-07	1.20805e-06	ENSG00000107249.23	GLIS3	169792
ENSG00000163155	50.4433	1.28493	0.260367	3.27075e-07	1.21078e-06	ENSG00000163155.12	LYSMD1	388695
ENSG00000228549	4.20233	-7.8461	2.12191	3.27362e-07	1.21165e-06	ENSG00000228549.3	LOC112267871	112267871
ENSG00000111850	90.5785	-1.52109	0.311492	3.27421e-07	1.21168e-06	ENSG00000111850.11	SMIM8	57150
ENSG00000013583	670.833	1.03375	0.20723	3.28296e-07	1.21473e-06	ENSG00000013583.10	HEBP1	50865
ENSG00000182552	308.301	-1.14129	0.229848	3.28431e-07	1.21504e-06	ENSG00000182552.15	RWDD4	201965
ENSG00000213468	64.8572	1.44171	0.294241	3.2895e-07	1.21677e-06	ENSG00000213468.6	FIRRE	286467
ENSG00000136158	29.7209	-1.61375	0.331966	3.29933e-07	1.22021e-06	ENSG00000136158.12	SPRY2	10253
ENSG00000144559	280.9	-0.768919	0.152596	3.30528e-07	1.22222e-06	ENSG00000144559.10	TAMM41	132001
ENSG00000275835	227.319	-0.960563	0.192053	3.3175e-07	1.22654e-06	ENSG00000275835.5	TUBGCP5	114791
ENSG00000163320	1954.61	-1.0937	0.219901	3.31892e-07	1.22687e-06	ENSG00000163320.11	CGGBP1	8545
ENSG00000134318	484.335	0.91137	0.181882	3.32906e-07	1.23043e-06	ENSG00000134318.14	ROCK2	9475
ENSG00000168060	290.043	-0.917006	0.183051	3.33065e-07	1.23082e-06	ENSG00000168060.16	NAALADL1	10004
ENSG00000273249	13.7204	1.78804	0.370998	3.33307e-07	1.23153e-06	ENSG00000273249.1	NA	NA
ENSG00000153485	211.552	-0.950714	0.190085	3.3527e-07	1.23858e-06	ENSG00000153485.5	TMEM251	26175
ENSG00000143569	3713.54	0.785857	0.156175	3.37537e-07	1.24676e-06	ENSG00000143569.19	UBAP2L	9898
ENSG00000161217	3157.39	0.72863	0.144525	3.38045e-07	1.24845e-06	ENSG00000161217.12	PCYT1A	5130
ENSG00000133884	2996.03	0.894166	0.178444	3.38633e-07	1.25022e-06	ENSG00000133884.10	DPF2	5977
ENSG00000168852	16.5532	-1.80302	0.374625	3.38596e-07	1.25022e-06	ENSG00000168852.13	NA	NA
ENSG00000111906	363.726	-1.2175	0.246383	3.41252e-07	1.25969e-06	ENSG00000111906.17	HDDC2	51020
ENSG00000016864	692.606	-0.649681	0.128593	3.41422e-07	1.26013e-06	ENSG00000016864.18	GLT8D1	55830
ENSG00000121578	364.293	1.09695	0.220834	3.41627e-07	1.26068e-06	ENSG00000121578.13	B4GALT4	8702
ENSG00000155980	19.2646	-2.17181	0.460296	3.41862e-07	1.26135e-06	ENSG00000155980.12	KIF5A	3798
ENSG00000261338	226.507	-1.04865	0.210686	3.42027e-07	1.26177e-06	ENSG00000261338.2	NA	NA
ENSG00000220563	11.8708	-2.06794	0.435835	3.43709e-07	1.26777e-06	ENSG00000220563.1	PKMP3	100419758
ENSG00000069956	224.2	-1.5177	0.311483	3.4702e-07	1.27978e-06	ENSG00000069956.12	MAPK6	5597
ENSG00000177425	77.9232	-1.637	0.337882	3.48859e-07	1.28636e-06	ENSG00000177425.11	PAWR	5074
ENSG00000162496	668.41	-1.15395	0.233082	3.49058e-07	1.28685e-06	ENSG00000162496.9	DHRS3	9249
ENSG00000175449	34.293	-2.28579	0.488201	3.491e-07	1.28685e-06	ENSG00000175449.14	RFESD	317671
ENSG00000256574	12.3219	-2.52599	0.548091	3.49191e-07	1.28698e-06	ENSG00000256574.7	OR13A1	79290
ENSG00000099364	562.422	0.906506	0.181223	3.49918e-07	1.28946e-06	ENSG00000099364.16	FBXL19	54620
ENSG00000080947	202.614	-1.16332	0.235135	3.51501e-07	1.29509e-06	ENSG00000080947.14	CROCCP3	114819
ENSG00000274021	61.4842	-1.23455	0.25034	3.52341e-07	1.29798e-06	ENSG00000274021.1	NA	NA
ENSG00000107957	283.725	-1.3202	0.268757	3.53354e-07	1.30151e-06	ENSG00000107957.16	SH3PXD2A	9644
ENSG00000111581	591.267	-1.0528	0.211851	3.54481e-07	1.30546e-06	ENSG00000111581.10	NUP107	57122
ENSG00000267254	42.0602	-1.38636	0.283104	3.54729e-07	1.30617e-06	ENSG00000267254.6	ZNF790-AS1	284408
ENSG00000111145	840.333	-1.08181	0.217967	3.54791e-07	1.30619e-06	ENSG00000111145.8	ELK3	2004
ENSG00000107960	765.474	-0.990593	0.198919	3.59459e-07	1.32317e-06	ENSG00000107960.11	STN1	79991
ENSG00000172324	82.8643	0.932979	0.186973	3.62706e-07	1.33491e-06	ENSG00000172324.5	OR5A2	219981
ENSG00000231105	47.6248	1.18561	0.24019	3.6336e-07	1.33711e-06	ENSG00000231105.1	ECE1-AS1	100506801
ENSG00000119185	975.938	-0.953944	0.191369	3.64252e-07	1.34018e-06	ENSG00000119185.12	ITGB1BP1	9270
ENSG00000185963	2257.88	0.880848	0.176224	3.66132e-07	1.34689e-06	ENSG00000185963.14	BICD2	23299
ENSG00000186301	35.853	-1.65745	0.343198	3.68338e-07	1.35479e-06	ENSG00000186301.8	NA	NA
ENSG00000180340	150.002	1.67695	0.347687	3.71778e-07	1.36723e-06	ENSG00000180340.6	FZD2	2535
ENSG00000250517	14.7621	1.69069	0.350782	3.72259e-07	1.36879e-06	ENSG00000250517.2	NA	NA
ENSG00000242736	5.69165	-2.95526	0.665353	3.73048e-07	1.37148e-06	ENSG00000242736.1	NA	NA
ENSG00000177602	24.871	1.99025	0.419199	3.7331e-07	1.37222e-06	ENSG00000177602.5	HASPIN	83903
ENSG00000223350	144.096	3.47028	0.819677	3.74709e-07	1.37715e-06	ENSG00000223350.2	IGLV9-49	28773
ENSG00000070367	575.724	-1.6452	0.340741	3.75581e-07	1.38014e-06	ENSG00000070367.16	EXOC5	10640
ENSG00000260589	14.4156	-1.91201	0.401312	3.78399e-07	1.39028e-06	ENSG00000260589.1	STAM-DT	102723166
ENSG00000284526	438.044	1.54774	0.319269	3.8005e-07	1.39612e-06	ENSG00000284526.1	NA	NA
ENSG00000256271	60.841	-1.18623	0.240773	3.80966e-07	1.39927e-06	ENSG00000256271.1	CACNA1C-AS2	100874235
ENSG00000182362	175.582	-1.52056	0.313348	3.82333e-07	1.40407e-06	ENSG00000182362.14	YBEY	54059
ENSG00000260772	1184.07	0.845286	0.16922	3.85813e-07	1.41663e-06	ENSG00000260772.1	NA	NA
ENSG00000164849	493.02	-2.50852	0.546148	3.8597e-07	1.41699e-06	ENSG00000164849.10	GPR146	115330
ENSG00000275120	39.2708	-1.17432	0.23838	3.8706e-07	1.42077e-06	ENSG00000275120.2	NA	NA
ENSG00000237094	1974.96	2.25655	0.483369	3.88197e-07	1.42472e-06	ENSG00000237094.12	NA	NA
ENSG00000141424	471.507	-1.02008	0.205719	3.88565e-07	1.42585e-06	ENSG00000141424.13	SLC39A6	25800
ENSG00000181982	337.075	1.31898	0.26953	3.88989e-07	1.42718e-06	ENSG00000181982.18	CCDC149	91050
ENSG00000196935	79.6405	1.49843	0.308721	3.89819e-07	1.43001e-06	ENSG00000196935.9	SRGAP1	57522
ENSG00000181924	453.112	-0.763071	0.152368	3.90156e-07	1.43102e-06	ENSG00000181924.7	COA4	51287
ENSG00000186132	49.5639	-2.18861	0.467085	3.91526e-07	1.43582e-06	ENSG00000186132.15	C2orf76	130355
ENSG00000269930	123.751	-2.37648	0.51328	3.94066e-07	1.44491e-06	ENSG00000269930.1	NA	NA
ENSG00000162961	236.267	-1.78221	0.372367	3.96096e-07	1.45213e-06	ENSG00000162961.14	DPY30	84661
ENSG00000206530	194.003	-1.36416	0.279554	3.96848e-07	1.45466e-06	ENSG00000206530.11	CFAP44	55779
ENSG00000255197	881.77	1.4324	0.294484	3.98089e-07	1.45898e-06	ENSG00000255197.5	NA	NA
ENSG00000275759	39.7956	1.35157	0.276855	3.98161e-07	1.45901e-06	ENSG00000275759.1	NA	NA
ENSG00000248319	22.7148	1.28712	0.262977	4.01493e-07	1.47099e-06	ENSG00000248319.1	LINC02275	100506085
ENSG00000260550	14.3544	-3.1891	0.736128	4.01637e-07	1.4713e-06	ENSG00000260550.2	NA	NA
ENSG00000142166	2862.54	0.955569	0.192474	4.03537e-07	1.47802e-06	ENSG00000142166.13	IFNAR1	3454
ENSG00000134265	417.682	-1.26929	0.259221	4.05115e-07	1.48357e-06	ENSG00000134265.13	NAPG	8774
ENSG00000034053	969.928	-1.28921	0.26353	4.05304e-07	1.48404e-06	ENSG00000034053.14	APBA2	321
ENSG00000130348	450.307	-0.935621	0.188336	4.0544e-07	1.4843e-06	ENSG00000130348.11	QRSL1	55278
ENSG00000136878	2204.25	-0.854821	0.171534	4.06263e-07	1.48708e-06	ENSG00000136878.13	USP20	10868
ENSG00000168454	5.07108	2.87563	0.64581	4.07241e-07	1.49043e-06	ENSG00000168454.11	TXNDC2	84203
ENSG00000172915	30.0029	-2.21921	0.475317	4.07376e-07	1.49069e-06	ENSG00000172915.18	NBEA	26960
ENSG00000241669	4.06746	2.7565	0.613009	4.07463e-07	1.49078e-06	ENSG00000241669.1	LINC01327	104310350
ENSG00000258679	29.7248	1.3074	0.267533	4.07792e-07	1.49175e-06	ENSG00000258679.1	NA	NA
ENSG00000248161	15.0239	1.85363	0.389187	4.08846e-07	1.49537e-06	ENSG00000248161.5	NA	NA
ENSG00000128563	1011.1	-0.478526	0.0949587	4.10255e-07	1.5003e-06	ENSG00000128563.13	PRKRIP1	79706
ENSG00000180822	288.059	-1.2948	0.264984	4.14699e-07	1.51631e-06	ENSG00000180822.11	PSMG4	389362
ENSG00000121057	478.385	-1.18896	0.242184	4.15194e-07	1.51789e-06	ENSG00000121057.13	AKAP1	8165
ENSG00000117091	4976.87	-1.83734	0.385716	4.15468e-07	1.51865e-06	ENSG00000117091.10	CD48	962
ENSG00000250299	16.9179	-2.33832	0.505098	4.17227e-07	1.52485e-06	ENSG00000250299.6	NA	NA
ENSG00000282602	91.5052	1.82026	0.381896	4.1779e-07	1.52666e-06	ENSG00000282602.1	NA	NA
ENSG00000186376	411.028	-1.1898	0.242483	4.20299e-07	1.53559e-06	ENSG00000186376.15	ZNF75D	7626
ENSG00000229727	3.32374	-3.93701	0.976567	4.22874e-07	1.54476e-06	ENSG00000229727.6	LOC100506274	100506274
ENSG00000145241	496.172	-1.25895	0.257452	4.23624e-07	1.54726e-06	ENSG00000145241.11	CENPC	1060
ENSG00000159131	1092.04	0.732042	0.14652	4.2672e-07	1.55833e-06	ENSG00000159131.17	GART	2618
ENSG00000269119	30.8836	2.25345	0.484734	4.28094e-07	1.5631e-06	ENSG00000269119.1	NA	NA
ENSG00000279799	9.58187	-2.27106	0.489138	4.29731e-07	1.56884e-06	ENSG00000279799.1	NA	NA
ENSG00000138185	3173.21	1.12966	0.229924	4.34789e-07	1.58706e-06	ENSG00000138185.20	ENTPD1	953
ENSG00000158711	1203.48	-1.03609	0.210021	4.34938e-07	1.58736e-06	ENSG00000158711.13	ELK4	2005
ENSG00000250900	22.0497	1.48752	0.307747	4.36555e-07	1.59301e-06	ENSG00000250900.6	NA	NA
ENSG00000248019	1356.15	0.988102	0.19992	4.36884e-07	1.59396e-06	ENSG00000248019.2	FAM13A-AS1	285512
ENSG00000066322	2845.4	0.789734	0.158541	4.37434e-07	1.59572e-06	ENSG00000066322.15	ELOVL1	64834
ENSG00000157593	745.638	-0.620016	0.123783	4.37811e-07	1.59685e-06	ENSG00000157593.19	SLC35B2	347734
ENSG00000166839	152.446	2.06732	0.440355	4.38961e-07	1.6008e-06	ENSG00000166839.17	ANKDD1A	348094
ENSG00000130844	328.033	-0.862683	0.173725	4.41438e-07	1.60958e-06	ENSG00000130844.17	ZNF331	55422
ENSG00000262468	102.161	-1.25167	0.256314	4.41797e-07	1.61064e-06	ENSG00000262468.6	NA	NA
ENSG00000183955	609.616	0.61681	0.123195	4.43654e-07	1.61716e-06	ENSG00000183955.13	KMT5A	387893
ENSG00000185504	1069.09	-0.677737	0.135615	4.43861e-07	1.61766e-06	ENSG00000185504.17	FAAP100	80233
ENSG00000198363	544.369	1.63672	0.341251	4.45002e-07	1.62157e-06	ENSG00000198363.18	ASPH	444
ENSG00000258824	7.91338	-2.41963	0.527128	4.46797e-07	1.62786e-06	ENSG00000258824.2	NA	NA
ENSG00000179331	15.5029	2.26084	0.487567	4.48484e-07	1.63375e-06	ENSG00000179331.3	RAB39A	54734
ENSG00000142892	345.931	-1.73062	0.362643	4.50376e-07	1.64039e-06	ENSG00000142892.15	PIGK	10026
ENSG00000258352	147.393	-1.15202	0.235094	4.53084e-07	1.65e-06	ENSG00000258352.1	NA	NA
ENSG00000165244	63.7987	-1.67279	0.349688	4.54701e-07	1.65563e-06	ENSG00000165244.7	ZNF367	195828
ENSG00000129493	325.061	-1.23638	0.25332	4.55466e-07	1.65816e-06	ENSG00000129493.15	HEATR5A	25938
ENSG00000273590	139.063	-1.87885	0.396855	4.56303e-07	1.66095e-06	ENSG00000273590.4	SMIM11B	102723553
ENSG00000000003	27.592	-1.61072	0.335814	4.57671e-07	1.66567e-06	ENSG00000000003.14	TSPAN6	7105
ENSG00000256039	130.842	-2.25868	0.487579	4.59651e-07	1.67262e-06	ENSG00000256039.1	NA	NA
ENSG00000124787	36.5123	-1.4661	0.303842	4.66275e-07	1.69646e-06	ENSG00000124787.13	RPP40	10799
ENSG00000154839	73.8652	1.42432	0.294642	4.67222e-07	1.69965e-06	ENSG00000154839.10	SKA1	220134
ENSG00000148734	60.3036	1.2076	0.24739	4.68792e-07	1.70509e-06	ENSG00000148734.7	NPFFR1	64106
ENSG00000134352	1535.99	-1.72744	0.362563	4.69592e-07	1.70774e-06	ENSG00000134352.20	IL6ST	3572
ENSG00000163166	1355.5	0.71817	0.144213	4.69842e-07	1.70839e-06	ENSG00000163166.15	IWS1	55677
ENSG00000140983	2707.59	-0.922051	0.186583	4.70106e-07	1.70908e-06	ENSG00000140983.14	RHOT2	89941
ENSG00000179912	2151.48	0.687532	0.137926	4.70196e-07	1.70914e-06	ENSG00000179912.20	R3HDM2	22864
ENSG00000243064	91.1182	-3.63225	0.882303	4.70756e-07	1.71092e-06	ENSG00000243064.8	ABCC13	150000
ENSG00000174428	611.194	-0.869832	0.17569	4.73058e-07	1.71902e-06	ENSG00000174428.17	GTF2IRD2B	389524
ENSG00000170852	1915.75	0.757056	0.15227	4.73372e-07	1.71989e-06	ENSG00000170852.11	KBTBD2	25948
ENSG00000142867	707.932	0.832571	0.167927	4.73476e-07	1.72e-06	ENSG00000142867.13	BCL10	8915
ENSG00000134278	58.2792	-1.44682	0.299776	4.7374e-07	1.7207e-06	ENSG00000134278.15	SPIRE1	56907
ENSG00000244575	419.246	2.97888	0.680243	4.74342e-07	1.72262e-06	ENSG00000244575.3	IGKV1-27	28935
ENSG00000231852	14.1591	2.19912	0.473701	4.7517e-07	1.72536e-06	ENSG00000231852.8	CYP21A2	1589
ENSG00000249138	5.34922	3.07082	0.707406	4.77764e-07	1.73451e-06	ENSG00000249138.1	SLED1	643036
ENSG00000099904	703.381	-0.925663	0.187468	4.78212e-07	1.73587e-06	ENSG00000099904.15	ZDHHC8	29801
ENSG00000128218	344.414	-1.95098	0.41451	4.78596e-07	1.737e-06	ENSG00000128218.8	VPREB3	29802
ENSG00000185168	70.2565	2.12132	0.455021	4.79329e-07	1.73939e-06	ENSG00000185168.5	NA	NA
ENSG00000148300	730.203	-0.593153	0.118745	4.79431e-07	1.73949e-06	ENSG00000148300.12	REXO4	57109
ENSG00000125877	769.482	-0.807615	0.162835	4.80596e-07	1.74345e-06	ENSG00000125877.13	ITPA	3704
ENSG00000142227	11936.8	1.27959	0.263264	4.80771e-07	1.74381e-06	ENSG00000142227.11	EMP3	2014
ENSG00000055483	1296	-0.862021	0.174174	4.8106e-07	1.74459e-06	ENSG00000055483.19	USP36	57602
ENSG00000168385	4172.41	-0.682509	0.137046	4.83668e-07	1.75378e-06	ENSG00000168385.18	SEPTIN2	4735
ENSG00000054793	163.588	1.66379	0.348584	4.84211e-07	1.75548e-06	ENSG00000054793.13	ATP9A	10079
ENSG00000276791	61.634	-1.37723	0.284762	4.86653e-07	1.76406e-06	ENSG00000276791.1	NA	NA
ENSG00000102753	636.76	-1.0404	0.211897	4.87592e-07	1.76719e-06	ENSG00000102753.10	KPNA3	3839
ENSG00000279127	26.7007	1.37288	0.283832	4.87776e-07	1.76759e-06	ENSG00000279127.1	NA	NA
ENSG00000168288	1539.25	1.05215	0.214424	4.89025e-07	1.77184e-06	ENSG00000168288.13	MMADHC	27249
ENSG00000163611	102.221	-1.32742	0.273931	4.90732e-07	1.77775e-06	ENSG00000163611.11	SPICE1	152185
ENSG00000111696	187.886	1.18199	0.242331	4.9165e-07	1.7808e-06	ENSG00000111696.12	NT5DC3	51559
ENSG00000228742	16.2392	1.79638	0.37913	4.93586e-07	1.78754e-06	ENSG00000228742.10	LINC02577	111216280
ENSG00000104974	4265.68	1.17353	0.240582	4.95599e-07	1.79432e-06	ENSG00000104974.11	LILRA1	11024
ENSG00000139197	477.487	-0.765512	0.154294	4.95609e-07	1.79432e-06	ENSG00000139197.10	PEX5	5830
ENSG00000113282	1522.5	-0.837106	0.169188	4.9664e-07	1.79777e-06	ENSG00000113282.13	CLINT1	9685
ENSG00000073734	36.2006	2.28299	0.495329	4.96759e-07	1.79792e-06	ENSG00000073734.9	ABCB11	8647
ENSG00000284673	11.5854	3.36325	0.798454	4.97193e-07	1.79922e-06	ENSG00000284673.1	NA	NA
ENSG00000284691	970.981	-0.977751	0.198767	4.97942e-07	1.80165e-06	ENSG00000284691.1	NA	NA
ENSG00000187583	24.0289	1.94444	0.413705	4.98303e-07	1.80268e-06	ENSG00000187583.10	PLEKHN1	84069
ENSG00000211656	13.0563	4.42979	1.14878	4.99e-07	1.80493e-06	ENSG00000211656.3	IGLV2-33	28811
ENSG00000269242	52.5022	-3.86021	0.960664	4.99886e-07	1.80785e-06	ENSG00000269242.1	NA	NA
ENSG00000069849	1388.78	0.902892	0.183008	4.99986e-07	1.80794e-06	ENSG00000069849.11	ATP1B3	483
ENSG00000108671	1711.43	0.785612	0.158519	5.00274e-07	1.8087e-06	ENSG00000108671.11	PSMD11	5717
ENSG00000196329	6991.35	-0.951936	0.193353	5.00823e-07	1.81041e-06	ENSG00000196329.11	GIMAP5	55340
ENSG00000279189	4.51085	2.45843	0.539979	5.02714e-07	1.81697e-06	ENSG00000279189.1	NA	NA
ENSG00000105514	7230.7	1.50816	0.314326	5.09405e-07	1.84086e-06	ENSG00000105514.8	RAB3D	9545
ENSG00000135775	780.057	-0.617132	0.123958	5.13425e-07	1.85511e-06	ENSG00000135775.14	COG2	22796
ENSG00000134146	132.977	-1.19585	0.245827	5.16958e-07	1.86758e-06	ENSG00000134146.12	DPH6	89978
ENSG00000079691	91.2777	-1.81537	0.38429	5.17549e-07	1.86943e-06	ENSG00000079691.18	CARMIL1	55604
ENSG00000157570	781.469	-1.21919	0.250952	5.20024e-07	1.87809e-06	ENSG00000157570.11	TSPAN18	90139
ENSG00000214514	19.8212	1.43817	0.299124	5.24423e-07	1.89368e-06	ENSG00000214514.8	KRT42P	284116
ENSG00000130638	1128.24	-0.866967	0.175809	5.24694e-07	1.89437e-06	ENSG00000130638.17	ATXN10	25814
ENSG00000226711	31.3789	-1.57234	0.32911	5.25002e-07	1.89519e-06	ENSG00000226711.6	FAM66C	440078
ENSG00000065675	1216.02	-0.950711	0.193479	5.26489e-07	1.90027e-06	ENSG00000065675.14	PRKCQ	5588
ENSG00000177455	655.264	-1.68889	0.355548	5.2693e-07	1.90157e-06	ENSG00000177455.13	CD19	930
ENSG00000107593	11.0621	4.09429	1.04258	5.32842e-07	1.92261e-06	ENSG00000107593.17	PKD2L1	9033
ENSG00000129946	7.50667	-3.42889	0.822515	5.33845e-07	1.92593e-06	ENSG00000129946.10	SHC2	25759
ENSG00000259943	67.9602	-1.97259	0.421691	5.36239e-07	1.93427e-06	ENSG00000259943.1	NA	NA
ENSG00000106665	470.97	1.33124	0.275781	5.36685e-07	1.93559e-06	ENSG00000106665.15	CLIP2	7461
ENSG00000169016	165.779	-0.886201	0.180059	5.4042e-07	1.94876e-06	ENSG00000169016.17	E2F6	1876
ENSG00000136280	5672.75	0.749455	0.15149	5.40801e-07	1.94983e-06	ENSG00000136280.16	CCM2	83605
ENSG00000184226	99.9082	-2.10936	0.454683	5.43156e-07	1.95803e-06	ENSG00000184226.15	PCDH9	5101
ENSG00000144504	502.214	-0.904493	0.183954	5.4352e-07	1.95904e-06	ENSG00000144504.15	ANKMY1	51281
ENSG00000169188	887.956	0.740328	0.149666	5.47209e-07	1.97173e-06	ENSG00000169188.5	APEX2	27301
ENSG00000211658	185.417	3.74622	0.927731	5.47187e-07	1.97173e-06	ENSG00000211658.2	IGLV3-27	28791
ENSG00000128482	33.3465	1.9944	0.427272	5.47893e-07	1.97389e-06	ENSG00000128482.16	RNF112	7732
ENSG00000117480	258.848	-1.31845	0.273217	5.48442e-07	1.97557e-06	ENSG00000117480.16	FAAH	2166
ENSG00000110075	1804.4	-0.84995	0.172551	5.48918e-07	1.97698e-06	ENSG00000110075.14	PPP6R3	55291
ENSG00000170903	195.959	-1.41574	0.29473	5.49684e-07	1.97943e-06	ENSG00000170903.11	MSANTD4	84437
ENSG00000204110	7.62791	-3.53395	0.857914	5.4989e-07	1.97987e-06	ENSG00000204110.6	NA	NA
ENSG00000252206	2.74239	3.97434	1.00447	5.5072e-07	1.98256e-06	ENSG00000252206.1	RNU7-40P	100147827
ENSG00000162241	987.535	-0.86313	0.17535	5.51415e-07	1.98476e-06	ENSG00000162241.12	SLC25A45	283130
ENSG00000263006	19.7525	-5.32806	1.43547	5.54846e-07	1.9968e-06	ENSG00000263006.6	ROCK1P1	727758
ENSG00000148153	603.444	-0.774252	0.156831	5.57667e-07	2.00665e-06	ENSG00000148153.14	INIP	58493
ENSG00000136824	190.399	-1.59733	0.335705	5.61848e-07	2.02138e-06	ENSG00000136824.19	SMC2	10592
ENSG00000117308	240.319	0.967197	0.197512	5.63836e-07	2.02822e-06	ENSG00000117308.15	GALE	2582
ENSG00000198355	2500.06	1.16531	0.24008	5.64683e-07	2.03096e-06	ENSG00000198355.5	PIM3	415116
ENSG00000037280	127.941	-1.97475	0.423254	5.67174e-07	2.03961e-06	ENSG00000037280.16	FLT4	2324
ENSG00000228506	110.796	-1.28993	0.267333	5.67559e-07	2.04068e-06	ENSG00000228506.2	NA	NA
ENSG00000179564	6.71309	2.83298	0.644713	5.70847e-07	2.05219e-06	ENSG00000179564.4	LSMEM2	132228
ENSG00000280355	12.3052	-2.22919	0.485119	5.71254e-07	2.05334e-06	ENSG00000280355.1	NA	NA
ENSG00000172748	45.5737	-1.929	0.412579	5.72004e-07	2.05572e-06	ENSG00000172748.14	ZNF596	169270
ENSG00000147459	4271.05	1.18206	0.243899	5.75103e-07	2.06654e-06	ENSG00000147459.18	DOCK5	80005
ENSG00000160111	228.954	-1.4505	0.303036	5.75291e-07	2.0669e-06	ENSG00000160111.13	CPAMD8	27151
ENSG00000235052	3.47858	-3.48053	0.842728	5.75704e-07	2.06807e-06	ENSG00000235052.1	NA	NA
ENSG00000274460	78.1165	-1.05508	0.216483	5.76811e-07	2.07173e-06	ENSG00000274460.1	NA	NA
ENSG00000144369	4.27017	-3.39663	0.815819	5.78125e-07	2.07614e-06	ENSG00000144369.13	FAM171B	165215
ENSG00000083097	556.955	-0.951252	0.194387	5.83087e-07	2.09363e-06	ENSG00000083097.14	DOP1A	23033
ENSG00000010803	347.619	-0.941338	0.192286	5.83522e-07	2.09488e-06	ENSG00000010803.16	SCMH1	22955
ENSG00000230530	22.1147	-1.62592	0.342785	5.85406e-07	2.10132e-06	ENSG00000230530.1	NA	NA
ENSG00000102100	537.725	0.809447	0.164517	5.87619e-07	2.10894e-06	ENSG00000102100.16	SLC35A2	7355
ENSG00000260274	39.428	-1.12355	0.231499	5.92856e-07	2.12741e-06	ENSG00000260274.1	NA	NA
ENSG00000122484	502.846	-1.63939	0.346118	5.95963e-07	2.13823e-06	ENSG00000122484.9	RPAP2	79871
ENSG00000107862	2052.2	1.06325	0.218557	5.97848e-07	2.14467e-06	ENSG00000107862.4	GBF1	8729
ENSG00000276317	44.0972	1.50286	0.31527	5.98178e-07	2.14553e-06	ENSG00000276317.1	NA	NA
ENSG00000104918	356.912	2.74026	0.620248	5.99089e-07	2.14847e-06	ENSG00000104918.8	RETN	56729
ENSG00000121766	391.687	-1.52949	0.321337	6.01512e-07	2.15683e-06	ENSG00000121766.15	ZCCHC17	51538
ENSG00000166794	8839.87	1.03465	0.212471	6.0228e-07	2.15926e-06	ENSG00000166794.4	PPIB	5479
ENSG00000151650	393.177	-1.55225	0.326515	6.03315e-07	2.16264e-06	ENSG00000151650.8	VENTX	27287
ENSG00000182287	1763.82	-1.72884	0.366901	6.06672e-07	2.17434e-06	ENSG00000182287.14	AP1S2	8905
ENSG00000130147	47.0207	-1.63557	0.345516	6.06836e-07	2.1746e-06	ENSG00000130147.16	SH3BP4	23677
ENSG00000251546	2985.33	3.01839	0.700825	6.09567e-07	2.18405e-06	ENSG00000251546.1	IGKV1D-39	28893
ENSG00000185499	57.3031	1.82679	0.389839	6.14269e-07	2.20056e-06	ENSG00000185499.16	MUC1	4582
ENSG00000168273	95.9683	-1.72888	0.367127	6.14967e-07	2.20273e-06	ENSG00000168273.8	SMIM4	440957
ENSG00000077458	333.569	-1.81108	0.386257	6.17318e-07	2.21081e-06	ENSG00000077458.13	FAM76B	143684
ENSG00000229717	32.0264	1.38735	0.289872	6.18903e-07	2.21615e-06	ENSG00000229717.2	NA	NA
ENSG00000168131	2.50224	4.04313	1.03499	6.19737e-07	2.2188e-06	ENSG00000168131.4	OR2B2	81697
ENSG00000174437	1619.33	0.688602	0.139662	6.2118e-07	2.22363e-06	ENSG00000174437.17	ATP2A2	488
ENSG00000148362	1161.46	-1.2034	0.24935	6.2221e-07	2.22698e-06	ENSG00000148362.11	PAXX	286257
ENSG00000269397	4.96292	-2.63997	0.593841	6.22486e-07	2.22762e-06	ENSG00000269397.1	NA	NA
ENSG00000162433	41.3535	1.89504	0.406121	6.23268e-07	2.23008e-06	ENSG00000162433.15	AK4	205
ENSG00000173545	835.589	1.06213	0.218691	6.23623e-07	2.23102e-06	ENSG00000173545.5	ZNF622	90441
ENSG00000280798	406.222	-0.674127	0.136706	6.26232e-07	2.24001e-06	ENSG00000280798.1	LINC00294	283267
ENSG00000152795	5733.52	-0.729656	0.148274	6.29488e-07	2.25131e-06	ENSG00000152795.17	HNRNPDL	9987
ENSG00000113448	314.26	-1.36718	0.285694	6.34887e-07	2.27028e-06	ENSG00000113448.19	PDE4D	5144
ENSG00000171097	224.191	-0.946604	0.194069	6.35308e-07	2.27144e-06	ENSG00000171097.14	KYAT1	883
ENSG00000138050	132.836	-1.5149	0.318805	6.35927e-07	2.27331e-06	ENSG00000138050.15	THUMPD2	80745
ENSG00000179241	133.307	1.32978	0.277472	6.39297e-07	2.285e-06	ENSG00000179241.13	LDLRAD3	143458
ENSG00000017427	26.882	3.15098	0.742824	6.39401e-07	2.28503e-06	ENSG00000017427.16	IGF1	3479
ENSG00000165119	21159.9	0.740803	0.150716	6.41951e-07	2.29379e-06	ENSG00000165119.21	HNRNPK	3190
ENSG00000125304	5626.23	0.795918	0.162262	6.4255e-07	2.29559e-06	ENSG00000125304.9	TM9SF2	9375
ENSG00000041988	415.591	-0.734338	0.1494	6.45564e-07	2.306e-06	ENSG00000041988.15	THAP3	90326
ENSG00000073464	236.855	1.76298	0.375832	6.46452e-07	2.30883e-06	ENSG00000073464.12	CLCN4	1183
ENSG00000103423	827.177	-0.625132	0.126737	6.46604e-07	2.30902e-06	ENSG00000103423.14	DNAJA3	9093
ENSG00000147471	1375.46	0.605346	0.122656	6.46797e-07	2.30936e-06	ENSG00000147471.12	PLPBP	11212
ENSG00000211807	144.146	-1.67434	0.355428	6.49751e-07	2.31956e-06	ENSG00000211807.3	TRAV26-1	28657
ENSG00000225569	2.44073	-4.90765	1.32262	6.51253e-07	2.32456e-06	ENSG00000225569.1	CCT4P2	100131638
ENSG00000113240	810.184	-1.67935	0.356763	6.57494e-07	2.34648e-06	ENSG00000113240.13	CLK4	57396
ENSG00000186187	195.492	-1.13286	0.23452	6.58164e-07	2.3483e-06	ENSG00000186187.11	ZNRF1	84937
ENSG00000235280	10.2488	-2.1121	0.459339	6.58203e-07	2.3483e-06	ENSG00000235280.2	NA	NA
ENSG00000196417	193.876	-1.12606	0.233117	6.63597e-07	2.36719e-06	ENSG00000196417.13	ZNF765	91661
ENSG00000065534	266.297	1.98679	0.42935	6.71266e-07	2.39382e-06	ENSG00000065534.18	MYLK	4638
ENSG00000149634	6.18665	-2.392	0.53017	6.71173e-07	2.39382e-06	ENSG00000149634.4	SPATA25	128497
ENSG00000104497	79.1296	-2.18738	0.478458	6.75078e-07	2.40705e-06	ENSG00000104497.14	SNX16	64089
ENSG00000242265	34.3554	-3.00472	0.700626	6.76687e-07	2.41242e-06	ENSG00000242265.5	PEG10	23089
ENSG00000005801	406.548	-1.28186	0.267523	6.77338e-07	2.41437e-06	ENSG00000005801.18	ZNF195	7748
ENSG00000233791	40.9834	2.23428	0.49027	6.78205e-07	2.4171e-06	ENSG00000233791.5	LINC01136	730227
ENSG00000270096	10.5778	-2.58643	0.581841	6.78698e-07	2.41849e-06	ENSG00000270096.1	NA	NA
ENSG00000230319	19.5553	1.55851	0.329631	6.80674e-07	2.42517e-06	ENSG00000230319.1	TTLL1-AS1	100506679
ENSG00000254901	955.265	0.876189	0.179642	6.83892e-07	2.43626e-06	ENSG00000254901.8	BORCS8	729991
ENSG00000241399	2488.09	-1.40265	0.294544	6.8513e-07	2.4403e-06	ENSG00000241399.7	CD302	9936
ENSG00000244682	1098.51	1.83914	0.394652	6.86038e-07	2.44317e-06	ENSG00000244682.7	NA	NA
ENSG00000264247	258.066	-1.20086	0.249809	6.86308e-07	2.44376e-06	ENSG00000264247.1	ZNF407-AS1	400657
ENSG00000260083	47.436	-1.31392	0.274865	6.91588e-07	2.46219e-06	ENSG00000260083.1	MIR762HG	101928736
ENSG00000213648	1684.5	1.15256	0.239306	6.91784e-07	2.46251e-06	ENSG00000213648.10	SULT1A4	445329
ENSG00000234080	6.34035	-2.56583	0.576892	6.93254e-07	2.46737e-06	ENSG00000234080.3	RPS2P11	343184
ENSG00000166788	201.334	-0.862105	0.176754	6.9363e-07	2.46834e-06	ENSG00000166788.10	SAAL1	113174
ENSG00000123178	97.9481	-1.0827	0.224203	7.00728e-07	2.49322e-06	ENSG00000123178.15	SPRYD7	57213
ENSG00000170074	304.814	-1.99925	0.433271	7.03589e-07	2.50302e-06	ENSG00000170074.19	FAM153A	285596
ENSG00000100603	2136.28	1.08096	0.223882	7.05035e-07	2.50779e-06	ENSG00000100603.13	SNW1	22938
ENSG00000011260	687.539	-0.92606	0.190519	7.07184e-07	2.51505e-06	ENSG00000011260.14	UTP18	51096
ENSG00000198429	66.9149	-0.957457	0.197278	7.10252e-07	2.52558e-06	ENSG00000198429.9	ZNF69	7620
ENSG00000140943	2064.58	-0.601819	0.122403	7.13187e-07	2.53563e-06	ENSG00000140943.17	MBTPS1	8720
ENSG00000273275	8.18608	-2.42583	0.5406	7.15134e-07	2.54217e-06	ENSG00000273275.1	NA	NA
ENSG00000112033	1261.99	-0.750455	0.153412	7.17269e-07	2.54938e-06	ENSG00000112033.14	PPARD	5467
ENSG00000146670	105.054	2.14204	0.468562	7.17692e-07	2.55049e-06	ENSG00000146670.10	CDCA5	113130
ENSG00000101474	6959.99	1.30599	0.273595	7.21618e-07	2.56406e-06	ENSG00000101474.12	APMAP	57136
ENSG00000111644	1266.92	1.80509	0.387527	7.21734e-07	2.56408e-06	ENSG00000111644.8	ACRBP	84519
ENSG00000162572	96.9557	-1.44531	0.304829	7.23667e-07	2.57056e-06	ENSG00000162572.20	SCNN1D	6339
ENSG00000122729	268.714	-1.12948	0.234741	7.26412e-07	2.57993e-06	ENSG00000122729.19	ACO1	48
ENSG00000110446	2902.31	1.55109	0.328932	7.29769e-07	2.59146e-06	ENSG00000110446.11	SLC15A3	51296
ENSG00000260924	24.608	-1.40791	0.296551	7.31755e-07	2.59812e-06	ENSG00000260924.2	NA	NA
ENSG00000183340	110.503	-1.76518	0.378415	7.32197e-07	2.59929e-06	ENSG00000183340.7	JRKL	8690
ENSG00000088538	42.5323	-1.68905	0.360729	7.33872e-07	2.60485e-06	ENSG00000088538.13	DOCK3	1795
ENSG00000082068	484.903	-0.987555	0.204026	7.34429e-07	2.60643e-06	ENSG00000082068.8	WDR70	55100
ENSG00000104907	1106.11	-0.884255	0.181891	7.35386e-07	2.60943e-06	ENSG00000104907.12	TRMT1	55621
ENSG00000144895	1156.63	-1.46927	0.310568	7.41736e-07	2.63157e-06	ENSG00000144895.12	EIF2A	83939
ENSG00000244733	50.1796	-1.41712	0.298806	7.42348e-07	2.63335e-06	ENSG00000244733.5	NA	NA
ENSG00000104221	337.415	0.499128	0.101427	7.46609e-07	2.64806e-06	ENSG00000104221.12	BRF2	55290
ENSG00000250959	18.5419	-2.17731	0.478219	7.47425e-07	2.65056e-06	ENSG00000250959.2	GLUD1P3	2749
ENSG00000127804	726.183	-1.00652	0.208331	7.52884e-07	2.66951e-06	ENSG00000127804.13	METTL16	79066
ENSG00000213020	251.116	0.797915	0.163725	7.53072e-07	2.66978e-06	ENSG00000213020.10	ZNF611	81856
ENSG00000203497	383.665	1.09195	0.226899	7.53878e-07	2.67223e-06	ENSG00000203497.2	NA	NA
ENSG00000230426	12.8564	-1.96795	0.427075	7.54035e-07	2.67238e-06	ENSG00000230426.3	LINC01036	104169671
ENSG00000054118	4766.05	0.850372	0.174883	7.56736e-07	2.68075e-06	ENSG00000054118.15	THRAP3	9967
ENSG00000104814	3349.06	-1.03018	0.213497	7.56558e-07	2.68075e-06	ENSG00000104814.13	MAP4K1	11184
ENSG00000158716	343.807	-1.15841	0.241485	7.56701e-07	2.68075e-06	ENSG00000158716.8	DUSP23	54935
ENSG00000187790	49.5806	-2.40322	0.53635	7.62155e-07	2.69954e-06	ENSG00000187790.11	FANCM	57697
ENSG00000099821	1326.92	-1.20149	0.251125	7.67857e-07	2.71932e-06	ENSG00000099821.14	POLRMT	5442
ENSG00000175556	51.1917	1.30405	0.273938	7.7161e-07	2.73221e-06	ENSG00000175556.16	LONRF3	79836
ENSG00000152620	180.794	-1.20922	0.25289	7.72048e-07	2.73334e-06	ENSG00000152620.13	NADK2	133686
ENSG00000197535	1243.51	0.836998	0.172193	7.73334e-07	2.73749e-06	ENSG00000197535.14	MYO5A	4644
ENSG00000273604	34.2683	1.45327	0.307519	7.74523e-07	2.74128e-06	ENSG00000273604.1	EPOP	100170841
ENSG00000205808	284.221	-1.07028	0.222428	7.74831e-07	2.74196e-06	ENSG00000205808.5	PLPP6	403313
ENSG00000131876	788.635	-0.878696	0.181192	7.85431e-07	2.77893e-06	ENSG00000131876.17	SNRPA1	6627
ENSG00000163346	10718.4	-1.02585	0.212888	7.85513e-07	2.77893e-06	ENSG00000163346.17	PBXIP1	57326
ENSG00000092964	1886.01	1.11092	0.231505	7.90943e-07	2.79729e-06	ENSG00000092964.18	DPYSL2	1808
ENSG00000180329	264.294	-0.959045	0.198493	7.90875e-07	2.79729e-06	ENSG00000180329.14	CCDC43	124808
ENSG00000255458	59.7119	0.979256	0.202863	7.91552e-07	2.79903e-06	ENSG00000255458.6	NA	NA
ENSG00000171456	1660.77	-0.698664	0.143139	7.92384e-07	2.80155e-06	ENSG00000171456.19	ASXL1	171023
ENSG00000228782	27.1249	-2.01068	0.438502	7.96096e-07	2.81425e-06	ENSG00000228782.7	NA	NA
ENSG00000128594	1397.13	1.75087	0.376556	8.00278e-07	2.82861e-06	ENSG00000128594.8	LRRC4	64101
ENSG00000204710	30.5655	3.8972	1.00128	8.01605e-07	2.83288e-06	ENSG00000204710.2	SPDYC	387778
ENSG00000257303	14.6437	-1.70746	0.366451	8.0275e-07	2.83607e-06	ENSG00000257303.1	NA	NA
ENSG00000261327	35.1712	-1.3779	0.290962	8.0265e-07	2.83607e-06	ENSG00000261327.4	NA	NA
ENSG00000101972	2223.29	-1.40916	0.298014	8.02902e-07	2.83618e-06	ENSG00000101972.18	STAG2	10735
ENSG00000176155	898.568	-0.944458	0.195477	8.03426e-07	2.83761e-06	ENSG00000176155.18	CCDC57	284001
ENSG00000197153	2.69873	3.91176	1.00665	8.05979e-07	2.8462e-06	ENSG00000197153.4	H3C12	8356
ENSG00000248334	203.344	-1.11397	0.232362	8.06426e-07	2.84735e-06	ENSG00000248334.6	NA	NA
ENSG00000104852	7832.13	-0.661325	0.135423	8.07372e-07	2.85026e-06	ENSG00000104852.15	SNRNP70	6625
ENSG00000164116	62.8891	1.83501	0.396573	8.07898e-07	2.85169e-06	ENSG00000164116.16	GUCY1A1	2982
ENSG00000206199	11.4751	-2.27882	0.505682	8.08435e-07	2.85316e-06	ENSG00000206199.10	ANKUB1	389161
ENSG00000233396	26.0334	-2.30243	0.511791	8.10342e-07	2.85946e-06	ENSG00000233396.7	NA	NA
ENSG00000168297	1287.45	1.03166	0.21444	8.11618e-07	2.86353e-06	ENSG00000168297.15	PXK	54899
ENSG00000120333	389.448	-1.01587	0.211036	8.14105e-07	2.87187e-06	ENSG00000120333.4	MRPS14	63931
ENSG00000167604	956.324	0.715699	0.146877	8.14224e-07	2.87187e-06	ENSG00000167604.14	NFKBID	84807
ENSG00000122490	1789.08	1.23525	0.259241	8.14978e-07	2.8739e-06	ENSG00000122490.19	SLC66A2	80148
ENSG00000269814	3.0531	-3.34988	0.816618	8.15044e-07	2.8739e-06	ENSG00000269814.1	NA	NA
ENSG00000107938	527.009	-0.763632	0.15701	8.17456e-07	2.88197e-06	ENSG00000107938.18	EDRF1	26098
ENSG00000147324	820.48	-1.04798	0.218097	8.20814e-07	2.89305e-06	ENSG00000147324.11	MFHAS1	9258
ENSG00000244509	4982.24	0.959482	0.198892	8.20845e-07	2.89305e-06	ENSG00000244509.4	APOBEC3C	27350
ENSG00000122733	36.7693	-3.98032	1.0316	8.21095e-07	2.8935e-06	ENSG00000122733.12	PHF24	23349
ENSG00000211767	57.1079	-1.71131	0.367777	8.24015e-07	2.90336e-06	ENSG00000211767.1	TRBJ2-3	28626
ENSG00000111752	765.411	-1.16693	0.244282	8.28159e-07	2.91752e-06	ENSG00000111752.11	PHC1	1911
ENSG00000100726	691.769	-1.0007	0.207904	8.29491e-07	2.92177e-06	ENSG00000100726.15	TELO2	9894
ENSG00000231189	8.30782	1.87178	0.405814	8.29868e-07	2.92267e-06	ENSG00000231189.1	NA	NA
ENSG00000065328	42.1229	2.51548	0.568511	8.3202e-07	2.9298e-06	ENSG00000065328.16	MCM10	55388
ENSG00000164118	202.423	-1.3362	0.282031	8.3231e-07	2.93039e-06	ENSG00000164118.13	CEP44	80817
ENSG00000253981	137.203	1.83413	0.396901	8.32549e-07	2.93079e-06	ENSG00000253981.5	ALG1L13P	106479038
ENSG00000132967	264.253	-2.35475	0.526011	8.33204e-07	2.93266e-06	ENSG00000132967.9	HMGB1P5	10354
ENSG00000127507	5203.43	1.65869	0.355773	8.37634e-07	2.94781e-06	ENSG00000127507.18	ADGRE2	30817
ENSG00000100290	58.4617	1.53832	0.327992	8.38297e-07	2.9497e-06	ENSG00000100290.3	BIK	638
ENSG00000273284	13.2075	-2.25191	0.499866	8.44609e-07	2.97147e-06	ENSG00000273284.1	NA	NA
ENSG00000211799	212.985	-2.00886	0.439286	8.45849e-07	2.97538e-06	ENSG00000211799.3	TRAV19	28664
ENSG00000211967	309.158	3.20745	0.772326	8.46894e-07	2.97862e-06	ENSG00000211967.3	IGHV3-53	28420
ENSG00000188825	216.413	0.786733	0.162165	8.50758e-07	2.99176e-06	ENSG00000188825.13	LINC00910	100130581
ENSG00000225535	5.55744	-2.84626	0.662041	8.50922e-07	2.99189e-06	ENSG00000225535.6	LINC01393	102724386
ENSG00000226240	12.7361	-2.18537	0.483204	8.51877e-07	2.9948e-06	ENSG00000226240.2	LINC00381	100874151
ENSG00000090520	961.867	0.990476	0.205945	8.54935e-07	3.0051e-06	ENSG00000090520.11	DNAJB11	51726
ENSG00000150753	4143.3	0.786355	0.16213	8.56643e-07	3.01065e-06	ENSG00000150753.12	CCT5	22948
ENSG00000280022	5.30267	-2.69324	0.61836	8.56986e-07	3.01141e-06	ENSG00000280022.1	NA	NA
ENSG00000263847	30.8032	1.19742	0.251428	8.60229e-07	3.02236e-06	ENSG00000263847.1	NA	NA
ENSG00000260727	2.70024	-3.73514	0.949646	8.62368e-07	3.02942e-06	ENSG00000260727.1	SLC7A5P1	81893
ENSG00000259865	163.273	-2.14342	0.472999	8.64262e-07	3.03517e-06	ENSG00000259865.1	NA	NA
ENSG00000272021	11.9778	1.79664	0.388666	8.64185e-07	3.03517e-06	ENSG00000272021.1	NA	NA
ENSG00000255508	88.2033	1.57558	0.337018	8.64895e-07	3.03694e-06	ENSG00000255508.7	TUT1	64852
ENSG00000161011	9648.63	1.08884	0.227526	8.65153e-07	3.03739e-06	ENSG00000161011.20	SQSTM1	8878
ENSG00000165802	1150.77	-0.907044	0.188051	8.70139e-07	3.05444e-06	ENSG00000165802.22	NSMF	26012
ENSG00000215841	13.5928	1.94083	0.42334	8.71316e-07	3.05777e-06	ENSG00000215841.3	NA	NA
ENSG00000270049	162.644	0.85491	0.176867	8.71346e-07	3.05777e-06	ENSG00000270049.2	ATP6V0D1-DT	101927837
ENSG00000135336	348.988	-1.30621	0.275878	8.73592e-07	3.06519e-06	ENSG00000135336.14	ORC3	23595
ENSG00000198727	92109.7	-1.79654	0.388835	8.7379e-07	3.06543e-06	ENSG00000198727.2	CYTB	4519
ENSG00000164684	7.94067	-3.23778	0.783436	8.73969e-07	3.0656e-06	ENSG00000164684.13	ZNF704	619279
ENSG00000248476	11.4426	1.77999	0.384989	8.77482e-07	3.07746e-06	ENSG00000248476.1	NA	NA
ENSG00000105063	7004.52	0.774189	0.159712	8.78392e-07	3.0802e-06	ENSG00000105063.19	PPP6R1	22870
ENSG00000141994	559.002	-0.873177	0.180851	8.79434e-07	3.08339e-06	ENSG00000141994.16	DUS3L	56931
ENSG00000115339	457.689	1.62894	0.349636	8.80172e-07	3.08525e-06	ENSG00000115339.13	GALNT3	2591
ENSG00000267711	5.30228	2.53377	0.575071	8.80226e-07	3.08525e-06	ENSG00000267711.1	NA	NA
ENSG00000162813	322.455	-1.03294	0.215467	8.82087e-07	3.09131e-06	ENSG00000162813.18	BPNT1	10380
ENSG00000154640	81.0295	-1.47619	0.314497	8.82756e-07	3.09319e-06	ENSG00000154640.14	BTG3	10950
ENSG00000034533	446.287	-0.658411	0.135313	8.84451e-07	3.09867e-06	ENSG00000034533.11	ASTE1	28990
ENSG00000171984	201.363	-1.15972	0.243374	8.85234e-07	3.10095e-06	ENSG00000171984.15	SHLD1	149840
ENSG00000174276	136.972	-1.24825	0.26311	8.89526e-07	3.11552e-06	ENSG00000174276.6	ZNHIT2	741
ENSG00000277726	8.23437	-4.1727	1.10394	8.90295e-07	3.11776e-06	ENSG00000277726.4	NA	NA
ENSG00000285793	570.143	-0.963857	0.200516	8.90664e-07	3.11858e-06	ENSG00000285793.1	ANAPC1P2	285074
ENSG00000198868	7.06349	-7.41381	2.16655	8.91465e-07	3.12092e-06	ENSG00000198868.3	NA	NA
ENSG00000279456	5.57879	-2.92064	0.685989	8.98029e-07	3.14343e-06	ENSG00000279456.1	NA	NA
ENSG00000150712	685.02	-0.725182	0.14947	8.98286e-07	3.14387e-06	ENSG00000150712.11	MTMR12	54545
ENSG00000149260	189.179	-1.48186	0.316121	9.0404e-07	3.16354e-06	ENSG00000149260.17	CAPN5	726
ENSG00000168439	3151.15	0.971626	0.202348	9.06366e-07	3.1712e-06	ENSG00000168439.16	STIP1	10963
ENSG00000120738	101.935	1.91666	0.418272	9.06996e-07	3.17199e-06	ENSG00000120738.8	EGR1	1958
ENSG00000144134	428.679	-0.87856	0.182238	9.06885e-07	3.17199e-06	ENSG00000144134.18	RABL2A	11159
ENSG00000248333	2307.5	0.750181	0.154822	9.06803e-07	3.17199e-06	ENSG00000248333.8	CDK11B	984
ENSG00000134690	119.762	1.4205	0.302194	9.08756e-07	3.17768e-06	ENSG00000134690.11	CDCA8	55143
ENSG00000150048	86.8477	1.38986	0.295262	9.10686e-07	3.18395e-06	ENSG00000150048.10	CLEC1A	51267
ENSG00000280789	697.374	-0.832837	0.1725	9.15815e-07	3.20141e-06	ENSG00000280789.2	PAGR1	79447
ENSG00000104643	358.235	-0.863402	0.17906	9.1653e-07	3.20343e-06	ENSG00000104643.10	MTMR9	66036
ENSG00000214087	482.458	-1.13507	0.238313	9.19872e-07	3.21464e-06	ENSG00000214087.8	ARL16	339231
ENSG00000171469	545.113	-0.855067	0.177305	9.2084e-07	3.21754e-06	ENSG00000171469.11	ZNF561	93134
ENSG00000161513	222.374	1.2833	0.271436	9.27415e-07	3.24004e-06	ENSG00000161513.12	FDXR	2232
ENSG00000132141	26.3163	-1.69817	0.366664	9.28848e-07	3.24456e-06	ENSG00000132141.14	CCT6B	10693
ENSG00000180626	48.6998	-1.8811	0.410191	9.30995e-07	3.25158e-06	ENSG00000180626.10	ZNF594	84622
ENSG00000215883	216.748	-0.890763	0.185083	9.33116e-07	3.2585e-06	ENSG00000215883.10	CYB5RL	606495
ENSG00000007038	67.5111	-2.58746	0.59153	9.34171e-07	3.2617e-06	ENSG00000007038.11	PRSS21	10942
ENSG00000154174	781.219	-0.97531	0.203421	9.35872e-07	3.26715e-06	ENSG00000154174.7	TOMM70	9868
ENSG00000144485	39.4999	-1.90127	0.415302	9.43156e-07	3.2921e-06	ENSG00000144485.11	HES6	55502
ENSG00000272356	77.1027	-0.890305	0.185088	9.45777e-07	3.30075e-06	ENSG00000272356.1	NA	NA
ENSG00000203801	4.93952	2.71145	0.626727	9.46501e-07	3.30279e-06	ENSG00000203801.8	LINC00222	387111
ENSG00000280758	12.0949	1.83537	0.399559	9.48524e-07	3.30936e-06	ENSG00000280758.1	NA	NA
ENSG00000185958	7.5446	2.29607	0.514185	9.53445e-07	3.32604e-06	ENSG00000185958.9	FAM186A	121006
ENSG00000147789	484.547	-0.692694	0.142965	9.54381e-07	3.32881e-06	ENSG00000147789.15	ZNF7	7553
ENSG00000137817	1854.25	0.595322	0.122501	9.57009e-07	3.33748e-06	ENSG00000137817.17	PARP6	56965
ENSG00000261671	3.31047	-3.72592	0.952635	9.57722e-07	3.33947e-06	ENSG00000261671.1	NA	NA
ENSG00000236114	6.77014	-2.32307	0.521427	9.61861e-07	3.35341e-06	ENSG00000236114.1	LOC100130881	100130881
ENSG00000215190	140.059	-1.49311	0.319571	9.62193e-07	3.35407e-06	ENSG00000215190.9	GUSBP1	728411
ENSG00000188493	438.757	1.10838	0.232867	9.62724e-07	3.35542e-06	ENSG00000188493.15	C19orf54	284325
ENSG00000168939	95.9972	1.11368	0.234047	9.63563e-07	3.35785e-06	ENSG00000168939.11	SPRY3	10251
ENSG00000189241	1741.41	-0.713814	0.147503	9.65516e-07	3.36416e-06	ENSG00000189241.7	TSPYL1	7259
ENSG00000075624	298614	1.25976	0.266628	9.66333e-07	3.36651e-06	ENSG00000075624.15	ACTB	60
ENSG00000172062	422.276	-1.18667	0.250299	9.68003e-07	3.37182e-06	ENSG00000172062.16	SMN1	6606
ENSG00000163738	79.921	-1.38295	0.294488	9.68879e-07	3.37438e-06	ENSG00000163738.18	MTHFD2L	441024
ENSG00000132436	108.175	-1.35799	0.288834	9.70005e-07	3.3778e-06	ENSG00000132436.11	FIGNL1	63979
ENSG00000182162	4122.94	-0.648643	0.133788	9.73824e-07	3.3906e-06	ENSG00000182162.11	P2RY8	286530
ENSG00000186532	374.293	-0.723697	0.149694	9.80734e-07	3.41415e-06	ENSG00000186532.11	SMYD4	114826
ENSG00000025434	197.408	1.18155	0.249322	9.82959e-07	3.42139e-06	ENSG00000025434.19	NR1H3	10062
ENSG00000205060	340.576	-0.844142	0.17544	9.83624e-07	3.4232e-06	ENSG00000205060.11	SLC35B4	84912
ENSG00000242485	1257.03	-0.764356	0.158385	9.87292e-07	3.43545e-06	ENSG00000242485.6	MRPL20	55052
ENSG00000175600	11.0595	-2.64802	0.61014	9.87864e-07	3.43694e-06	ENSG00000175600.15	SUGCT	79783
ENSG00000120498	4.70879	2.16182	0.480686	9.88955e-07	3.44023e-06	ENSG00000120498.13	TEX11	56159
ENSG00000111364	498.447	-0.78682	0.163204	9.90944e-07	3.44664e-06	ENSG00000111364.16	DDX55	57696
ENSG00000023287	680.977	-1.90552	0.41729	9.91359e-07	3.44706e-06	ENSG00000023287.13	RB1CC1	9821
ENSG00000203778	20.2979	-2.35661	0.530991	9.91308e-07	3.44706e-06	ENSG00000203778.8	FAM229B	619208
ENSG00000232874	2.69935	-3.42112	0.849889	9.91754e-07	3.44792e-06	ENSG00000232874.1	NA	NA
ENSG00000185420	165.796	-0.949342	0.198268	9.92928e-07	3.45149e-06	ENSG00000185420.19	SMYD3	64754
ENSG00000107317	960.105	2.04704	0.452036	9.93684e-07	3.45361e-06	ENSG00000107317.13	PTGDS	5730
ENSG00000115944	976.352	-1.06949	0.224601	9.94997e-07	3.45766e-06	ENSG00000115944.15	COX7A2L	9167
ENSG00000152990	40.7897	-1.67957	0.363472	9.97914e-07	3.46729e-06	ENSG00000152990.14	ADGRA3	166647
ENSG00000088808	320.543	-1.03885	0.217888	9.98267e-07	3.468e-06	ENSG00000088808.17	PPP1R13B	23368
ENSG00000145216	1290.81	0.667873	0.138008	1.00298e-06	3.48385e-06	ENSG00000145216.16	FIP1L1	81608
ENSG00000108175	2251.76	1.31285	0.279058	1.00558e-06	3.49239e-06	ENSG00000108175.17	ZMIZ1	57178
ENSG00000077157	1933.51	1.43871	0.307725	1.00751e-06	3.49855e-06	ENSG00000077157.22	PPP1R12B	4660
ENSG00000124212	24.0189	1.23886	0.262469	1.01265e-06	3.51588e-06	ENSG00000124212.6	PTGIS	5740
ENSG00000113389	10.7735	-3.4497	0.860829	1.01681e-06	3.52967e-06	ENSG00000113389.16	NPR3	4883
ENSG00000280138	246.856	0.968514	0.202648	1.01692e-06	3.52967e-06	ENSG00000280138.1	NA	NA
ENSG00000183160	75.1783	2.22754	0.498135	1.01872e-06	3.53541e-06	ENSG00000183160.9	TMEM119	338773
ENSG00000269890	15.6526	-1.61539	0.34884	1.0242e-06	3.55391e-06	ENSG00000269890.1	NA	NA
ENSG00000101412	223.704	1.76394	0.38389	1.02491e-06	3.55585e-06	ENSG00000101412.13	E2F1	1869
ENSG00000085733	387.29	1.94685	0.428086	1.02899e-06	3.56947e-06	ENSG00000085733.16	CTTN	2017
ENSG00000249806	17.5781	-2.05755	0.455409	1.02946e-06	3.57059e-06	ENSG00000249806.1	NA	NA
ENSG00000085840	80.3763	1.70628	0.370331	1.0322e-06	3.57954e-06	ENSG00000085840.13	ORC1	4998
ENSG00000228906	12.055	1.8669	0.408784	1.03606e-06	3.59241e-06	ENSG00000228906.1	NA	NA
ENSG00000227776	2.99012	-3.75173	0.966651	1.04024e-06	3.60638e-06	ENSG00000227776.1	NA	NA
ENSG00000071246	750.984	-1.63041	0.352636	1.04267e-06	3.61427e-06	ENSG00000071246.11	VASH1	22846
ENSG00000041802	941.22	-0.939152	0.19646	1.04328e-06	3.61584e-06	ENSG00000041802.11	LSG1	55341
ENSG00000274184	12.7017	2.07702	0.460696	1.04998e-06	3.63853e-06	ENSG00000274184.1	NA	NA
ENSG00000269693	231.976	1.43931	0.308473	1.05388e-06	3.65152e-06	ENSG00000269693.1	NA	NA
ENSG00000138794	232.699	-0.944726	0.197772	1.05561e-06	3.65696e-06	ENSG00000138794.10	CASP6	839
ENSG00000081177	190.547	-0.877718	0.183228	1.05768e-06	3.6636e-06	ENSG00000081177.18	EXD2	55218
ENSG00000164002	178.327	0.896124	0.187226	1.05894e-06	3.66743e-06	ENSG00000164002.11	EXO5	64789
ENSG00000204536	400.301	0.899181	0.18792	1.06304e-06	3.68107e-06	ENSG00000204536.14	CCHCR1	54535
ENSG00000254554	4.95444	2.67702	0.620759	1.0647e-06	3.6863e-06	ENSG00000254554.1	NA	NA
ENSG00000112282	844.493	-0.962409	0.201768	1.07253e-06	3.71286e-06	ENSG00000112282.18	MED23	9439
ENSG00000282951	13.331	1.87348	0.411123	1.07754e-06	3.72964e-06	ENSG00000282951.1	NA	NA
ENSG00000137393	1280.26	1.39812	0.299343	1.07865e-06	3.73293e-06	ENSG00000137393.9	RNF144B	255488
ENSG00000221890	209.923	-1.20983	0.256672	1.08002e-06	3.73713e-06	ENSG00000221890.4	NPTXR	23467
ENSG00000113580	1835.91	-1.28347	0.273302	1.08299e-06	3.74685e-06	ENSG00000113580.15	NR3C1	2908
ENSG00000180209	8.16323	-2.25929	0.507866	1.08451e-06	3.75156e-06	ENSG00000180209.11	MYLPF	29895
ENSG00000103160	315.489	-1.00595	0.21142	1.08553e-06	3.75453e-06	ENSG00000103160.12	HSDL1	83693
ENSG00000196323	1250.33	-1.06727	0.224979	1.08931e-06	3.76705e-06	ENSG00000196323.14	ZBTB44	29068
ENSG00000234353	256.634	1.49579	0.322017	1.09414e-06	3.78321e-06	ENSG00000234353.2	NA	NA
ENSG00000211766	13.4002	-2.31044	0.521529	1.09836e-06	3.79725e-06	ENSG00000211766.1	TRBJ2-2P	28627
ENSG00000124209	848.965	-0.766171	0.159485	1.09997e-06	3.80226e-06	ENSG00000124209.4	RAB22A	57403
ENSG00000106355	257.915	-2.06811	0.459574	1.10436e-06	3.81685e-06	ENSG00000106355.10	LSM5	23658
ENSG00000178921	340.152	-0.925632	0.193987	1.10508e-06	3.81879e-06	ENSG00000178921.14	PFAS	5198
ENSG00000164241	110.492	-1.3606	0.291113	1.1078e-06	3.82763e-06	ENSG00000164241.13	C5orf63	401207
ENSG00000156510	124.932	-1.77178	0.387177	1.11032e-06	3.83578e-06	ENSG00000156510.13	HKDC1	80201
ENSG00000172244	22.1424	-1.91475	0.421775	1.11164e-06	3.83922e-06	ENSG00000172244.9	C5orf34	375444
ENSG00000272990	39.7284	-1.24184	0.264202	1.11156e-06	3.83922e-06	ENSG00000272990.1	NA	NA
ENSG00000233072	3.14284	3.10785	0.752465	1.11416e-06	3.84733e-06	ENSG00000233072.1	RPS15AP6	100271141
ENSG00000272758	105.458	-1.16589	0.247215	1.12002e-06	3.867e-06	ENSG00000272758.5	WDR5B-DT	102723582
ENSG00000123444	650.031	0.467187	0.096459	1.12765e-06	3.89278e-06	ENSG00000123444.14	KBTBD4	55709
ENSG00000205810	57.8959	-2.56492	0.591022	1.1284e-06	3.89481e-06	ENSG00000205810.8	KLRC3	3823
ENSG00000005844	15929.7	1.01648	0.214097	1.12957e-06	3.89826e-06	ENSG00000005844.17	ITGAL	3683
ENSG00000279359	3.60792	3.28743	0.811831	1.13545e-06	3.918e-06	ENSG00000279359.1	NA	NA
ENSG00000273062	7.87181	-2.50481	0.574653	1.13788e-06	3.92579e-06	ENSG00000273062.1	NA	NA
ENSG00000064933	200.223	-1.32334	0.282996	1.14155e-06	3.93788e-06	ENSG00000064933.17	PMS1	5378
ENSG00000108187	75.562	0.912234	0.191347	1.14406e-06	3.94595e-06	ENSG00000108187.16	PBLD	64081
ENSG00000087053	279.291	-0.901613	0.189035	1.14456e-06	3.9471e-06	ENSG00000087053.18	MTMR2	8898
ENSG00000104691	86.5075	-1.28797	0.274997	1.14572e-06	3.95054e-06	ENSG00000104691.15	UBXN8	7993
ENSG00000184224	184.931	1.1681	0.247973	1.14781e-06	3.95716e-06	ENSG00000184224.3	NDUFV1-DT	100505621
ENSG00000281179	107.897	-2.56571	0.591935	1.1542e-06	3.97862e-06	ENSG00000281179.1	NA	NA
ENSG00000240972	1630.48	-1.29926	0.277662	1.15517e-06	3.98136e-06	ENSG00000240972.2	MIF	4282
ENSG00000110218	173.275	0.990647	0.208612	1.15561e-06	3.98228e-06	ENSG00000110218.9	PANX1	24145
ENSG00000159461	1455.92	-0.708089	0.147388	1.15662e-06	3.9852e-06	ENSG00000159461.15	AMFR	267
ENSG00000133742	852.078	-3.6193	0.927082	1.16902e-06	4.02734e-06	ENSG00000133742.13	CA1	759
ENSG00000164182	92.3215	-1.61624	0.351234	1.17688e-06	4.05381e-06	ENSG00000164182.11	NDUFAF2	91942
ENSG00000099219	369.327	-0.928425	0.195163	1.18378e-06	4.07698e-06	ENSG00000099219.14	ERMP1	79956
ENSG00000109790	369.477	-0.881433	0.184909	1.18406e-06	4.07733e-06	ENSG00000109790.16	KLHL5	51088
ENSG00000130985	9409.51	1.1827	0.251611	1.1864e-06	4.0848e-06	ENSG00000130985.17	UBA1	7317
ENSG00000140416	549.308	1.08327	0.229466	1.19887e-06	4.12715e-06	ENSG00000140416.21	TPM1	7168
ENSG00000132155	6855.92	0.996309	0.210191	1.19924e-06	4.1278e-06	ENSG00000132155.11	RAF1	5894
ENSG00000176393	2872.65	1.21622	0.259311	1.20197e-06	4.13659e-06	ENSG00000176393.11	RNPEP	6051
ENSG00000176915	1727.84	-0.476428	0.0986483	1.20249e-06	4.1378e-06	ENSG00000176915.15	ANKLE2	23141
ENSG00000031823	2494.37	0.859082	0.180216	1.21034e-06	4.16421e-06	ENSG00000031823.14	RANBP3	8498
ENSG00000237440	284.35	-1.32196	0.283419	1.21127e-06	4.16677e-06	ENSG00000237440.9	ZNF737	100129842
ENSG00000275395	381.438	-2.03812	0.454106	1.21262e-06	4.17082e-06	ENSG00000275395.5	FCGBP	8857
ENSG00000236935	50.2303	1.57536	0.342099	1.21299e-06	4.17147e-06	ENSG00000236935.1	NA	NA
ENSG00000282508	9898.06	2.00144	0.444966	1.21387e-06	4.1739e-06	ENSG00000282508.1	NA	NA
ENSG00000231711	119.355	1.44682	0.312214	1.21904e-06	4.19105e-06	ENSG00000231711.2	NA	NA
ENSG00000260565	450.293	-0.914529	0.192424	1.22786e-06	4.22076e-06	ENSG00000260565.6	NA	NA
ENSG00000012963	757.845	-0.522896	0.108505	1.23249e-06	4.23606e-06	ENSG00000012963.15	UBR7	55148
ENSG00000130592	47538.2	1.48102	0.32031	1.23313e-06	4.23763e-06	ENSG00000130592.15	LSP1	4046
ENSG00000148291	355.79	-0.915874	0.192757	1.23371e-06	4.2388e-06	ENSG00000148291.10	SURF2	6835
ENSG00000149930	1871.86	0.685953	0.143054	1.23382e-06	4.2388e-06	ENSG00000149930.18	TAOK2	9344
ENSG00000272732	7.99042	-2.33381	0.530762	1.2343e-06	4.2398e-06	ENSG00000272732.1	NA	NA
ENSG00000255234	46.4078	1.41431	0.304884	1.23563e-06	4.24378e-06	ENSG00000255234.5	CCDC90B-AS1	120883614
ENSG00000057935	305.915	-0.897224	0.188719	1.24003e-06	4.25826e-06	ENSG00000057935.13	MTA3	57504
ENSG00000033122	6.46541	-4.2463	1.15563	1.25328e-06	4.30311e-06	ENSG00000033122.19	LRRC7	57554
ENSG00000197782	505.437	-1.14572	0.243901	1.25484e-06	4.30786e-06	ENSG00000197782.14	ZNF780A	284323
ENSG00000196981	223.776	-1.08805	0.230993	1.25594e-06	4.311e-06	ENSG00000196981.3	WDR5B	54554
ENSG00000213995	724.02	-0.621459	0.129448	1.26159e-06	4.32975e-06	ENSG00000213995.11	NAXD	55739
ENSG00000269404	971.271	-1.6214	0.353662	1.2689e-06	4.3542e-06	ENSG00000269404.7	SPIB	6689
ENSG00000175182	524.843	0.82646	0.173488	1.26952e-06	4.3557e-06	ENSG00000175182.15	FAM131A	131408
ENSG00000270332	15.6109	-2.56332	0.594274	1.27202e-06	4.36364e-06	ENSG00000270332.1	SMC2-DT	101928550
ENSG00000031003	999.279	-0.953733	0.201364	1.27751e-06	4.38185e-06	ENSG00000031003.10	FAM13B	51306
ENSG00000198223	2645.04	1.1541	0.246025	1.28315e-06	4.40053e-06	ENSG00000198223.16	CSF2RA	1438
ENSG00000269293	141.233	-0.933084	0.196875	1.28566e-06	4.4085e-06	ENSG00000269293.2	ZSCAN16-AS1	100129195
ENSG00000075303	488.6	-1.37066	0.295376	1.2879e-06	4.41556e-06	ENSG00000075303.13	SLC25A40	55972
ENSG00000153989	651.69	-1.5009	0.325621	1.29199e-06	4.42893e-06	ENSG00000153989.8	NUS1	116150
ENSG00000232645	11.7641	-1.85294	0.409634	1.29365e-06	4.43397e-06	ENSG00000232645.5	LINC01431	100505683
ENSG00000271938	3.92758	-2.72732	0.641895	1.29546e-06	4.43953e-06	ENSG00000271938.1	NA	NA
ENSG00000228106	22.8809	-1.97922	0.440944	1.30373e-06	4.46723e-06	ENSG00000228106.5	NA	NA
ENSG00000168916	81.3836	2.82871	0.672308	1.30653e-06	4.47618e-06	ENSG00000168916.15	ZNF608	57507
ENSG00000107789	173.296	-1.15587	0.24666	1.31177e-06	4.49346e-06	ENSG00000107789.16	MINPP1	9562
ENSG00000198718	135.889	-1.50808	0.327632	1.32142e-06	4.52584e-06	ENSG00000198718.13	TOGARAM1	23116
ENSG00000186166	1243.48	-0.735176	0.154039	1.32221e-06	4.52791e-06	ENSG00000186166.9	CENATAC	338657
ENSG00000158477	51.4007	-1.39512	0.301378	1.32296e-06	4.52982e-06	ENSG00000158477.7	CD1A	909
ENSG00000197380	83.6856	1.08485	0.230812	1.32489e-06	4.53576e-06	ENSG00000197380.11	DACT3	147906
ENSG00000283234	3.03842	-4.04791	1.08868	1.32553e-06	4.5373e-06	ENSG00000283234.1	NA	NA
ENSG00000211764	44.1408	-1.75107	0.385422	1.32927e-06	4.54945e-06	ENSG00000211764.1	TRBJ2-1	28629
ENSG00000174130	1690.37	1.24476	0.26697	1.3319e-06	4.55778e-06	ENSG00000174130.12	TLR6	10333
ENSG00000123384	3001.46	1.51126	0.328514	1.33372e-06	4.56335e-06	ENSG00000123384.13	LRP1	4035
ENSG00000177853	439.766	-1.56568	0.341315	1.33512e-06	4.56747e-06	ENSG00000177853.14	ZNF518A	9849
ENSG00000255021	14.6838	2.18102	0.49275	1.33728e-06	4.5742e-06	ENSG00000255021.1	NA	NA
ENSG00000175029	1374.72	0.913955	0.193031	1.34219e-06	4.59033e-06	ENSG00000175029.17	CTBP2	1488
ENSG00000165233	1494.44	0.904406	0.190935	1.34252e-06	4.59078e-06	ENSG00000165233.18	CARD19	84270
ENSG00000137656	769.856	0.736045	0.154328	1.34307e-06	4.59198e-06	ENSG00000137656.12	BUD13	84811
ENSG00000166135	2582.55	0.82608	0.173826	1.344e-06	4.5945e-06	ENSG00000166135.14	HIF1AN	55662
ENSG00000117305	819.624	0.593527	0.123861	1.34648e-06	4.60232e-06	ENSG00000117305.15	HMGCL	3155
ENSG00000174255	32.5621	-2.12868	0.479518	1.35137e-06	4.61836e-06	ENSG00000174255.6	ZNF80	7634
ENSG00000271122	114.223	-0.852755	0.179695	1.35385e-06	4.62615e-06	ENSG00000271122.1	HERPUD2-AS1	101930085
ENSG00000278175	35.8842	-1.53834	0.335137	1.35759e-06	4.63827e-06	ENSG00000278175.3	GLIDR	389741
ENSG00000123545	142.989	-1.43168	0.310242	1.36111e-06	4.64961e-06	ENSG00000123545.6	NDUFAF4	29078
ENSG00000072422	74.0346	1.94329	0.432969	1.36537e-06	4.66349e-06	ENSG00000072422.17	RHOBTB1	9886
ENSG00000150477	157.842	-0.75162	0.157809	1.36802e-06	4.67187e-06	ENSG00000150477.15	KIAA1328	57536
ENSG00000127329	18.3604	1.92307	0.428	1.36839e-06	4.67244e-06	ENSG00000127329.15	PTPRB	5787
ENSG00000211768	4.44082	-2.79639	0.664343	1.36958e-06	4.67583e-06	ENSG00000211768.1	TRBJ2-4	28625
ENSG00000064607	2293.08	-0.81376	0.171294	1.3713e-06	4.68104e-06	ENSG00000064607.17	SUGP2	10147
ENSG00000231086	3.39103	2.59008	0.604253	1.37335e-06	4.68734e-06	ENSG00000231086.1	NA	NA
ENSG00000138606	38.2151	-1.51633	0.330165	1.37554e-06	4.69415e-06	ENSG00000138606.19	SHF	90525
ENSG00000204584	120.38	1.11723	0.238487	1.3787e-06	4.70425e-06	ENSG00000204584.1	NA	NA
ENSG00000253132	16.6629	3.48098	0.888024	1.3795e-06	4.70629e-06	ENSG00000253132.1	IGHV3-62	28416
ENSG00000058453	910.257	-1.07517	0.229054	1.38004e-06	4.70745e-06	ENSG00000058453.17	CROCC	9696
ENSG00000267040	159.738	-0.923647	0.195404	1.38161e-06	4.71214e-06	ENSG00000267040.6	LOC100505549	100505549
ENSG00000213096	91.5503	-1.78816	0.395137	1.38411e-06	4.71997e-06	ENSG00000213096.10	ZNF254	9534
ENSG00000104331	802.591	-0.850879	0.179463	1.38555e-06	4.72419e-06	ENSG00000104331.9	BPNT2	54928
ENSG00000095303	2293.96	1.60426	0.351035	1.38639e-06	4.72639e-06	ENSG00000095303.16	PTGS1	5742
ENSG00000230896	26.3413	-1.27633	0.274675	1.38866e-06	4.73343e-06	ENSG00000230896.1	NA	NA
ENSG00000123240	1900.37	-1.22359	0.262642	1.3892e-06	4.73457e-06	ENSG00000123240.17	OPTN	10133
ENSG00000197566	66.8979	-1.62093	0.355034	1.38997e-06	4.73651e-06	ENSG00000197566.10	ZNF624	57547
ENSG00000188820	367.455	2.31189	0.528192	1.39462e-06	4.75169e-06	ENSG00000188820.13	CALHM6	441168
ENSG00000145715	493.055	-1.08539	0.23149	1.40022e-06	4.77006e-06	ENSG00000145715.14	RASA1	5921
ENSG00000083750	150.105	-1.45257	0.315563	1.40562e-06	4.78776e-06	ENSG00000083750.12	RRAGB	10325
ENSG00000180902	592.329	-1.08321	0.231056	1.40787e-06	4.79474e-06	ENSG00000180902.18	D2HGDH	728294
ENSG00000101843	320.786	-1.35634	0.293258	1.40911e-06	4.79827e-06	ENSG00000101843.19	PSMD10	5716
ENSG00000142233	32.9583	-1.6598	0.364666	1.42063e-06	4.83679e-06	ENSG00000142233.11	NTN5	126147
ENSG00000130363	319.702	0.793976	0.167256	1.42244e-06	4.84227e-06	ENSG00000130363.11	RSPH3	83861
ENSG00000181444	2629.42	1.55623	0.340191	1.43321e-06	4.8782e-06	ENSG00000181444.13	ZNF467	168544
ENSG00000283050	1254.04	1.31095	0.283018	1.43368e-06	4.87913e-06	ENSG00000283050.2	GTF2IP12	101926918
ENSG00000082258	864.43	-1.58151	0.34621	1.43647e-06	4.88792e-06	ENSG00000082258.13	CCNT2	905
ENSG00000257434	6.40643	2.30282	0.526576	1.43704e-06	4.88913e-06	ENSG00000257434.1	NA	NA
ENSG00000086200	186.493	-1.19404	0.256342	1.44113e-06	4.90233e-06	ENSG00000086200.16	IPO11	51194
ENSG00000101812	15.4763	-1.9576	0.437731	1.44557e-06	4.91672e-06	ENSG00000101812.12	H2BW2	286436
ENSG00000259659	6.44464	2.16529	0.490632	1.44904e-06	4.92782e-06	ENSG00000259659.1	NA	NA
ENSG00000108839	318.261	2.24393	0.51124	1.45193e-06	4.93695e-06	ENSG00000108839.12	ALOX12	239
ENSG00000155868	143.085	-1.79704	0.398202	1.45247e-06	4.93806e-06	ENSG00000155868.8	MED7	9443
ENSG00000155158	450.875	-1.51679	0.331125	1.45538e-06	4.94724e-06	ENSG00000155158.20	TTC39B	158219
ENSG00000270562	33.9585	-1.65829	0.364857	1.46755e-06	4.98789e-06	ENSG00000270562.1	NA	NA
ENSG00000182481	786.772	0.991041	0.210875	1.47048e-06	4.99711e-06	ENSG00000182481.9	KPNA2	3838
ENSG00000095587	29.1681	1.61173	0.35381	1.47417e-06	5.00893e-06	ENSG00000095587.9	TLL2	7093
ENSG00000278383	5.88533	-2.35981	0.542589	1.47497e-06	5.01094e-06	ENSG00000278383.1	NA	NA
ENSG00000175591	154.787	1.43151	0.311346	1.47635e-06	5.01492e-06	ENSG00000175591.11	P2RY2	5029
ENSG00000241860	2071.09	2.18324	0.495807	1.47928e-06	5.02412e-06	ENSG00000241860.6	NA	NA
ENSG00000095787	4275.97	0.822724	0.173812	1.48042e-06	5.02726e-06	ENSG00000095787.22	WAC	51322
ENSG00000177943	146.688	1.40955	0.306274	1.48142e-06	5.02994e-06	ENSG00000177943.14	MAMDC4	158056
ENSG00000122565	1442.86	-1.34853	0.29219	1.49036e-06	5.05956e-06	ENSG00000122565.19	CBX3	11335
ENSG00000125637	10212.2	0.835468	0.176673	1.49499e-06	5.07456e-06	ENSG00000125637.15	PSD4	23550
ENSG00000171444	32.1224	-1.81409	0.402935	1.49647e-06	5.07883e-06	ENSG00000171444.18	MCC	4163
ENSG00000083635	113.286	-0.923094	0.195965	1.49802e-06	5.08337e-06	ENSG00000083635.8	NUFIP1	26747
ENSG00000243466	2517.06	2.7227	0.645693	1.50043e-06	5.09082e-06	ENSG00000243466.1	IGKV1-5	28299
ENSG00000168140	3.86303	2.96944	0.721197	1.50254e-06	5.09725e-06	ENSG00000168140.5	VASN	114990
ENSG00000177889	1283.3	-1.05047	0.224392	1.50735e-06	5.11282e-06	ENSG00000177889.10	UBE2N	7334
ENSG00000175063	133.731	1.91987	0.429216	1.50879e-06	5.11697e-06	ENSG00000175063.17	UBE2C	11065
ENSG00000152193	205.549	-1.69883	0.375084	1.50928e-06	5.11788e-06	ENSG00000152193.8	OBI1	79596
ENSG00000170412	37.3764	2.55978	0.59877	1.51399e-06	5.13314e-06	ENSG00000170412.17	GPRC5C	55890
ENSG00000145861	9.56298	1.7162	0.379359	1.51615e-06	5.13973e-06	ENSG00000145861.8	C1QTNF2	114898
ENSG00000070759	376.695	0.869039	0.184161	1.51892e-06	5.14836e-06	ENSG00000070759.17	TESK2	10420
ENSG00000163006	34.3457	-1.88931	0.421845	1.52532e-06	5.16932e-06	ENSG00000163006.12	CCDC138	165055
ENSG00000260464	4.59684	-2.67934	0.633637	1.53119e-06	5.18846e-06	ENSG00000260464.1	NA	NA
ENSG00000130340	521.311	-0.745554	0.15729	1.53982e-06	5.21694e-06	ENSG00000130340.15	SNX9	51429
ENSG00000162236	2138.35	0.852036	0.180544	1.54223e-06	5.22437e-06	ENSG00000162236.11	STX5	6811
ENSG00000188707	397.721	-1.21786	0.2626	1.54828e-06	5.24409e-06	ENSG00000188707.6	ZBED6CL	113763
ENSG00000112039	197.835	-0.737639	0.15562	1.55078e-06	5.25182e-06	ENSG00000112039.4	FANCE	2178
ENSG00000181315	318.961	-1.50264	0.328803	1.55605e-06	5.2689e-06	ENSG00000181315.11	ZNF322	79692
ENSG00000259820	90.9356	-1.20521	0.259808	1.56172e-06	5.28735e-06	ENSG00000259820.1	NA	NA
ENSG00000140332	7435.98	1.55344	0.340947	1.56852e-06	5.30961e-06	ENSG00000140332.15	TLE3	7090
ENSG00000211679	10739	2.93254	0.711378	1.56943e-06	5.31193e-06	ENSG00000211679.2	IGLC3	3539
ENSG00000175611	136.192	-1.40033	0.305017	1.57978e-06	5.34617e-06	ENSG00000175611.11	LINC00476	100128782
ENSG00000152464	314.998	-0.6278	0.132061	1.58557e-06	5.365e-06	ENSG00000152464.15	RPP38	10557
ENSG00000001561	193.878	-2.00977	0.452998	1.59516e-06	5.39667e-06	ENSG00000001561.7	ENPP4	22875
ENSG00000140675	26.916	-1.89582	0.424398	1.59684e-06	5.40159e-06	ENSG00000140675.13	SLC5A2	6524
ENSG00000215440	2386.55	0.91517	0.194769	1.59987e-06	5.41104e-06	ENSG00000215440.12	NPEPL1	79716
ENSG00000151292	224.213	-1.79361	0.399238	1.60371e-06	5.42325e-06	ENSG00000151292.17	CSNK1G3	1456
ENSG00000163293	20.3636	-2.28809	0.525629	1.60639e-06	5.43156e-06	ENSG00000163293.12	NIPAL1	152519
ENSG00000167447	481.137	0.586287	0.123253	1.61147e-06	5.44793e-06	ENSG00000167447.12	SMG8	55181
ENSG00000171204	257.41	-1.78148	0.396367	1.61225e-06	5.44981e-06	ENSG00000171204.12	TMEM126B	55863
ENSG00000245466	9.06369	-2.40672	0.558013	1.6175e-06	5.46664e-06	ENSG00000245466.1	TTC9-DT	101928075
ENSG00000267546	24.5209	1.44009	0.31466	1.6177e-06	5.46664e-06	ENSG00000267546.2	NA	NA
ENSG00000204370	1549.71	-0.856582	0.181933	1.62075e-06	5.47615e-06	ENSG00000204370.11	SDHD	6392
ENSG00000155714	10.1367	1.63609	0.361234	1.62248e-06	5.48122e-06	ENSG00000155714.13	PDZD9	255762
ENSG00000224660	675.628	-1.20546	0.260333	1.62593e-06	5.49208e-06	ENSG00000224660.1	SH3BP5-AS1	100505696
ENSG00000211721	220.234	-1.71855	0.381209	1.62847e-06	5.49987e-06	ENSG00000211721.2	TRBV6-5	28602
ENSG00000169189	978.249	-1.01967	0.218252	1.63201e-06	5.51106e-06	ENSG00000169189.17	NSMCE1	197370
ENSG00000215533	44.8425	2.7393	0.653673	1.63286e-06	5.51313e-06	ENSG00000215533.8	LINC00189	193629
ENSG00000247240	67.8643	-0.974447	0.208148	1.63554e-06	5.52139e-06	ENSG00000247240.7	UBL7-AS1	440288
ENSG00000150625	15.9032	-2.9468	0.717628	1.6377e-06	5.52789e-06	ENSG00000150625.16	GPM6A	2823
ENSG00000173706	429.938	1.32309	0.287614	1.6483e-06	5.56285e-06	ENSG00000173706.14	HEG1	57493
ENSG00000267598	22.1288	2.34671	0.542285	1.65625e-06	5.5889e-06	ENSG00000267598.1	NA	NA
ENSG00000100902	1034.09	-2.12081	0.482377	1.65877e-06	5.5966e-06	ENSG00000100902.10	PSMA6	5687
ENSG00000263004	21.4728	-1.59741	0.35239	1.66491e-06	5.61651e-06	ENSG00000263004.1	NA	NA
ENSG00000148908	1342.18	-1.27603	0.276858	1.666e-06	5.61938e-06	ENSG00000148908.15	RGS10	6001
ENSG00000131797	704.289	-1.20673	0.260912	1.66633e-06	5.61967e-06	ENSG00000131797.12	CLUHP3	100132341
ENSG00000148737	470.136	1.36652	0.297907	1.67187e-06	5.63757e-06	ENSG00000148737.17	TCF7L2	6934
ENSG00000205683	30.7391	-1.6186	0.35754	1.67214e-06	5.63766e-06	ENSG00000205683.11	DPF3	8110
ENSG00000286216	15.2477	1.83554	0.410411	1.67551e-06	5.64823e-06	ENSG00000286216.1	NA	NA
ENSG00000211714	132.295	-1.93617	0.435496	1.6759e-06	5.64873e-06	ENSG00000211714.3	TRBV7-3	28595
ENSG00000274528	24.3008	1.64767	0.364712	1.68978e-06	5.69469e-06	ENSG00000274528.1	NA	NA
ENSG00000144320	403.153	-0.984842	0.210783	1.69172e-06	5.70041e-06	ENSG00000144320.14	LNPK	80856
ENSG00000004939	5495.16	-3.21351	0.806968	1.7076e-06	5.75311e-06	ENSG00000004939.15	SLC4A1	6521
ENSG00000241852	341.451	0.734889	0.15569	1.71371e-06	5.77285e-06	ENSG00000241852.10	C8orf58	541565
ENSG00000139344	144.491	1.37562	0.300424	1.72048e-06	5.79467e-06	ENSG00000139344.8	AMDHD1	144193
ENSG00000239335	13.576	2.26639	0.521667	1.72068e-06	5.79467e-06	ENSG00000239335.4	LLPH-DT	103625681
ENSG00000278627	9.66069	-1.99814	0.451758	1.72275e-06	5.80083e-06	ENSG00000278627.1	NA	NA
ENSG00000152818	2451.2	1.22249	0.264932	1.72377e-06	5.80342e-06	ENSG00000152818.18	UTRN	7402
ENSG00000118898	5.85892	3.1786	0.795647	1.72427e-06	5.80426e-06	ENSG00000118898.16	PPL	5493
ENSG00000102178	1157.1	-0.59226	0.124907	1.72929e-06	5.82034e-06	ENSG00000102178.13	UBL4A	8266
ENSG00000071127	16061.9	0.839402	0.178662	1.73071e-06	5.82427e-06	ENSG00000071127.17	WDR1	9948
ENSG00000077238	7229.6	1.35882	0.296597	1.73293e-06	5.83093e-06	ENSG00000077238.14	IL4R	3566
ENSG00000185359	2907.03	0.979577	0.209829	1.73336e-06	5.83156e-06	ENSG00000185359.13	HGS	9146
ENSG00000169972	206.102	-0.877718	0.187152	1.73604e-06	5.83974e-06	ENSG00000169972.12	PUSL1	126789
ENSG00000258867	30.3616	1.77135	0.395319	1.73915e-06	5.84936e-06	ENSG00000258867.5	LINC01146	283587
ENSG00000055955	329.828	1.31999	0.287598	1.73956e-06	5.84989e-06	ENSG00000055955.16	ITIH4	3700
ENSG00000169692	1203.99	1.17234	0.253541	1.74142e-06	5.85532e-06	ENSG00000169692.13	AGPAT2	10555
ENSG00000254737	16.0865	1.9699	0.444918	1.7484e-06	5.87794e-06	ENSG00000254737.2	OR10G4	390264
ENSG00000118705	4601.4	0.782279	0.166208	1.75452e-06	5.89767e-06	ENSG00000118705.17	RPN2	6185
ENSG00000020426	106.21	-1.41609	0.310218	1.75827e-06	5.90921e-06	ENSG00000020426.11	MNAT1	4331
ENSG00000205323	357.036	-2.26648	0.522275	1.75846e-06	5.90921e-06	ENSG00000205323.9	SARNP	84324
ENSG00000047578	853.866	1.10033	0.237254	1.76391e-06	5.92671e-06	ENSG00000047578.13	KATNIP	23247
ENSG00000277462	28.0907	-1.63256	0.361841	1.76782e-06	5.93899e-06	ENSG00000277462.2	ZNF670	93474
ENSG00000114999	582.479	-0.669526	0.141705	1.77107e-06	5.94905e-06	ENSG00000114999.8	TTL	150465
ENSG00000067167	2703.03	-1.18523	0.256711	1.77444e-06	5.95954e-06	ENSG00000067167.8	TRAM1	23471
ENSG00000043093	595.882	-1.48102	0.325789	1.78758e-06	6.0028e-06	ENSG00000043093.14	DCUN1D1	54165
ENSG00000110536	354.462	-0.86424	0.184432	1.79342e-06	6.02157e-06	ENSG00000110536.14	PTPMT1	114971
ENSG00000146250	8.3936	-3.36299	0.861175	1.7943e-06	6.02366e-06	ENSG00000146250.7	PRSS35	167681
ENSG00000156858	2503.22	0.860222	0.183557	1.79666e-06	6.03073e-06	ENSG00000156858.11	PRR14	78994
ENSG00000113721	200.275	2.31492	0.535976	1.7996e-06	6.03885e-06	ENSG00000113721.14	PDGFRB	5159
ENSG00000131398	218.923	-1.45809	0.320458	1.7994e-06	6.03885e-06	ENSG00000131398.13	KCNC3	3748
ENSG00000183423	9.14258	-2.04201	0.464037	1.80541e-06	6.05749e-06	ENSG00000183423.11	LRIT3	345193
ENSG00000164219	646.235	1.26773	0.275965	1.8084e-06	6.06666e-06	ENSG00000164219.10	PGGT1B	5229
ENSG00000111832	386.135	-2.07301	0.472071	1.80885e-06	6.06729e-06	ENSG00000111832.13	RWDD1	51389
ENSG00000130770	1249.41	-1.05226	0.226634	1.81334e-06	6.0815e-06	ENSG00000130770.18	ATP5IF1	93974
ENSG00000212232	3.45884	-3.56375	0.93371	1.81777e-06	6.09549e-06	ENSG00000212232.1	SNORD17	692086
ENSG00000183617	676.87	-1.06413	0.229364	1.82032e-06	6.10316e-06	ENSG00000183617.5	MRPL54	116541
ENSG00000105197	1057.93	0.907302	0.194136	1.82397e-06	6.11454e-06	ENSG00000105197.11	TIMM50	92609
ENSG00000088992	1939.64	-2.03403	0.46229	1.82929e-06	6.1315e-06	ENSG00000088992.18	TESC	54997
ENSG00000189343	141.687	-3.31128	0.844556	1.84409e-06	6.18024e-06	ENSG00000189343.7	RPS2P46	125208
ENSG00000156675	9412.07	1.18277	0.256622	1.84924e-06	6.19661e-06	ENSG00000156675.15	RAB11FIP1	80223
ENSG00000130433	61.8386	-3.0224	0.747154	1.84974e-06	6.19739e-06	ENSG00000130433.7	CACNG6	59285
ENSG00000243302	581.893	1.62147	0.359958	1.8519e-06	6.20376e-06	ENSG00000243302.3	NA	NA
ENSG00000163728	1198.76	-1.84669	0.415185	1.85231e-06	6.20424e-06	ENSG00000163728.11	TTC14	151613
ENSG00000108064	478.932	-1.39216	0.305333	1.85293e-06	6.20454e-06	ENSG00000108064.11	TFAM	7019
ENSG00000198502	10291.3	1.91042	0.431148	1.85274e-06	6.20454e-06	ENSG00000198502.6	HLA-DRB5	3127
ENSG00000138161	39.5484	-1.87462	0.422174	1.85367e-06	6.20615e-06	ENSG00000138161.14	CUZD1	50624
ENSG00000205581	3044.5	-0.826245	0.176295	1.855e-06	6.20972e-06	ENSG00000205581.11	HMGN1	3150
ENSG00000170476	1662.12	2.86126	0.696056	1.86489e-06	6.24192e-06	ENSG00000170476.15	MZB1	51237
ENSG00000280351	33.4376	-1.38633	0.304058	1.86548e-06	6.24303e-06	ENSG00000280351.2	LOC100129503	100129503
ENSG00000136159	91.3217	-1.19519	0.259648	1.87574e-06	6.27647e-06	ENSG00000136159.4	NUDT15	55270
ENSG00000169976	1369.34	-0.989749	0.21288	1.88142e-06	6.29457e-06	ENSG00000169976.6	SF3B5	83443
ENSG00000279394	40.5481	1.27681	0.278585	1.8833e-06	6.29996e-06	ENSG00000279394.1	NA	NA
ENSG00000249459	90.3164	-1.14606	0.248444	1.89006e-06	6.3217e-06	ENSG00000249459.8	ZNF286B	729288
ENSG00000198586	935.164	-1.13684	0.246338	1.89108e-06	6.3242e-06	ENSG00000198586.14	TLK1	9874
ENSG00000198265	1467.19	0.700682	0.148899	1.89483e-06	6.33583e-06	ENSG00000198265.12	HELZ	9931
ENSG00000105613	290.052	1.60895	0.3574	1.90349e-06	6.3639e-06	ENSG00000105613.10	MAST1	22983
ENSG00000094841	173.326	-0.948208	0.203669	1.90692e-06	6.37445e-06	ENSG00000094841.14	UPRT	139596
ENSG00000088970	604.379	-0.92006	0.197382	1.91039e-06	6.38514e-06	ENSG00000088970.16	KIZ	55857
ENSG00000067191	305.478	-1.10307	0.238729	1.91087e-06	6.38583e-06	ENSG00000067191.16	CACNB1	782
ENSG00000239636	73.4167	-1.17969	0.256322	1.91517e-06	6.39932e-06	ENSG00000239636.1	NA	NA
ENSG00000269680	23.262	-1.45878	0.321601	1.9213e-06	6.41887e-06	ENSG00000269680.1	NA	NA
ENSG00000155666	176.994	-0.899517	0.192851	1.92296e-06	6.42351e-06	ENSG00000155666.11	KDM8	79831
ENSG00000223711	6.92767	-2.66427	0.637213	1.92445e-06	6.42759e-06	ENSG00000223711.1	NA	NA
ENSG00000181852	1589.96	0.568105	0.120279	1.92569e-06	6.43082e-06	ENSG00000181852.17	RNF41	10193
ENSG00000171045	256.162	-1.02359	0.220753	1.92753e-06	6.43605e-06	ENSG00000171045.15	TSNARE1	203062
ENSG00000236296	6.86929	-3.25265	0.826839	1.93923e-06	6.47418e-06	ENSG00000236296.8	GUSBP5	441046
ENSG00000176978	3257.88	-0.976588	0.210226	1.94445e-06	6.49071e-06	ENSG00000176978.14	DPP7	29952
ENSG00000136122	174.432	-1.24146	0.270844	1.95493e-06	6.52476e-06	ENSG00000136122.16	BORA	79866
ENSG00000106608	674.69	-0.732701	0.156137	1.96469e-06	6.55638e-06	ENSG00000106608.16	URGCP	55665
ENSG00000077063	3.92719	-4.82329	1.40295	1.96952e-06	6.57159e-06	ENSG00000077063.11	CTTNBP2	83992
ENSG00000166797	459.633	-1.71558	0.384002	1.97426e-06	6.58647e-06	ENSG00000166797.11	CIAO2A	84191
ENSG00000121579	1287.44	-0.934796	0.200975	1.975e-06	6.58798e-06	ENSG00000121579.13	NAA50	80218
ENSG00000244219	16.2473	-1.90114	0.430188	1.97711e-06	6.59411e-06	ENSG00000244219.7	TMEM225B	100289187
ENSG00000188596	184.583	0.8942	0.191932	1.98449e-06	6.61776e-06	ENSG00000188596.11	CFAP54	144535
ENSG00000232485	9.41577	1.77328	0.398343	1.98684e-06	6.62468e-06	ENSG00000232485.2	NA	NA
ENSG00000271870	74.0713	-1.28823	0.281933	1.98719e-06	6.62491e-06	ENSG00000271870.1	NA	NA
ENSG00000232190	9.01291	2.00363	0.456412	1.98961e-06	6.63205e-06	ENSG00000232190.2	LINC02181	440390
ENSG00000211670	183.242	3.03222	0.753665	1.99e-06	6.6324e-06	ENSG00000211670.2	IGLV3-9	28804
ENSG00000206190	727.142	1.16303	0.252937	1.99159e-06	6.63675e-06	ENSG00000206190.11	ATP10A	57194
ENSG00000226281	17.8172	1.73669	0.389431	1.99954e-06	6.66232e-06	ENSG00000226281.3	NA	NA
ENSG00000174106	450.811	-1.29651	0.283982	2.00495e-06	6.6794e-06	ENSG00000174106.3	LEMD3	23592
ENSG00000158092	526.69	-0.949872	0.204505	2.00686e-06	6.68479e-06	ENSG00000158092.7	NCK1	4690
ENSG00000114204	5.10235	-3.31695	0.85126	2.01264e-06	6.70311e-06	ENSG00000114204.14	SERPINI2	5276
ENSG00000251623	85.407	-1.9014	0.430675	2.01656e-06	6.71522e-06	ENSG00000251623.2	FAM153B	202134
ENSG00000213658	4090.83	-0.946232	0.203753	2.02159e-06	6.731e-06	ENSG00000213658.11	LAT	27040
ENSG00000162591	1024.39	-1.28206	0.280758	2.02843e-06	6.75283e-06	ENSG00000162591.16	MEGF6	1953
ENSG00000119782	72.2064	-1.81189	0.408375	2.03205e-06	6.76393e-06	ENSG00000119782.14	FKBP1B	2281
ENSG00000172650	137.193	-1.13531	0.246823	2.03825e-06	6.78359e-06	ENSG00000172650.13	AGAP5	729092
ENSG00000211941	409.057	2.92519	0.720151	2.04682e-06	6.81118e-06	ENSG00000211941.3	IGHV3-11	28450
ENSG00000178999	135.095	1.70014	0.380906	2.04972e-06	6.81984e-06	ENSG00000178999.13	AURKB	9212
ENSG00000211897	6177.33	3.51696	0.92453	2.0653e-06	6.87e-06	ENSG00000211897.9	IGHG3	3502
ENSG00000253540	9.74849	-2.13704	0.492035	2.06538e-06	6.87e-06	ENSG00000253540.5	NA	NA
ENSG00000112290	46.2939	1.45441	0.321698	2.07202e-06	6.89113e-06	ENSG00000112290.13	WASF1	8936
ENSG00000225431	12.8943	2.37513	0.556574	2.07242e-06	6.89147e-06	ENSG00000225431.1	LINC01671	101928233
ENSG00000175066	536.836	-1.24327	0.271993	2.07305e-06	6.8926e-06	ENSG00000175066.16	GK5	256356
ENSG00000087842	9.50608	1.87016	0.423388	2.074e-06	6.89479e-06	ENSG00000087842.11	PIR	8544
ENSG00000155189	285.9	-1.33893	0.294386	2.07522e-06	6.89786e-06	ENSG00000155189.12	AGPAT5	55326
ENSG00000204520	527.136	1.21955	0.266496	2.07619e-06	6.90012e-06	ENSG00000204520.13	MICA	100507436
ENSG00000182150	157.345	-1.47294	0.326176	2.08004e-06	6.91193e-06	ENSG00000182150.15	ERCC6L2	375748
ENSG00000224152	456.403	1.43376	0.316907	2.08907e-06	6.94095e-06	ENSG00000224152.1	NA	NA
ENSG00000088812	533.582	-0.982878	0.212327	2.09038e-06	6.94435e-06	ENSG00000088812.18	ATRN	8455
ENSG00000135519	228.988	-1.81631	0.410077	2.09378e-06	6.95466e-06	ENSG00000135519.8	KCNH3	23416
ENSG00000139160	63.5676	1.42395	0.314626	2.09646e-06	6.96257e-06	ENSG00000139160.13	ETFBKMT	254013
ENSG00000276775	263.68	3.27948	0.840359	2.09867e-06	6.96891e-06	ENSG00000276775.1	IGHV4-4	28401
ENSG00000129675	3479.36	-0.630495	0.134255	2.10075e-06	6.97483e-06	ENSG00000129675.16	ARHGEF6	9459
ENSG00000076641	1918.3	1.24626	0.27286	2.10163e-06	6.97678e-06	ENSG00000076641.4	PAG1	55824
ENSG00000164244	641.722	-0.90822	0.195659	2.12528e-06	7.05431e-06	ENSG00000164244.20	PRRC1	133619
ENSG00000177483	21.8733	-2.39133	0.561957	2.13325e-06	7.07975e-06	ENSG00000177483.11	RBM44	375316
ENSG00000231187	8.70874	2.26939	0.528368	2.13529e-06	7.08553e-06	ENSG00000231187.2	LOC102724593	102724593
ENSG00000167986	4064.41	-0.818687	0.17573	2.14076e-06	7.10269e-06	ENSG00000167986.13	DDB1	1642
ENSG00000270393	7.31918	2.15265	0.497144	2.14609e-06	7.11935e-06	ENSG00000270393.1	NA	NA
ENSG00000185989	4950.46	-0.747227	0.159942	2.14692e-06	7.12111e-06	ENSG00000185989.11	RASA3	22821
ENSG00000146909	401.315	-0.811927	0.174293	2.15865e-06	7.159e-06	ENSG00000146909.8	NOM1	64434
ENSG00000101654	1038.2	-0.866854	0.186559	2.1667e-06	7.1847e-06	ENSG00000101654.17	RNMT	8731
ENSG00000266714	3183.35	1.14578	0.249946	2.17099e-06	7.1979e-06	ENSG00000266714.9	MYO15B	80022
ENSG00000100147	72.4687	1.12731	0.245771	2.18749e-06	7.25055e-06	ENSG00000100147.13	CCDC134	79879
ENSG00000175197	397.582	1.44692	0.320728	2.18727e-06	7.25055e-06	ENSG00000175197.12	DDIT3	1649
ENSG00000250497	53.1145	0.848447	0.182622	2.21314e-06	7.33454e-06	ENSG00000250497.1	NA	NA
ENSG00000167900	196.144	2.09594	0.482965	2.21565e-06	7.34182e-06	ENSG00000167900.12	TK1	7083
ENSG00000128578	43.4878	1.04082	0.226097	2.2217e-06	7.36083e-06	ENSG00000128578.10	STRIP2	57464
ENSG00000197724	1495.42	0.616776	0.131596	2.22202e-06	7.36087e-06	ENSG00000197724.11	PHF2	5253
ENSG00000127831	69.2856	2.15964	0.500004	2.23098e-06	7.38951e-06	ENSG00000127831.10	VIL1	7429
ENSG00000230797	10.7976	-2.06971	0.476264	2.2322e-06	7.3925e-06	ENSG00000230797.2	YY2	404281
ENSG00000115762	3641.17	0.544559	0.11596	2.2349e-06	7.40041e-06	ENSG00000115762.16	PLEKHB2	55041
ENSG00000038427	10130.3	1.38576	0.306529	2.24098e-06	7.41949e-06	ENSG00000038427.16	VCAN	1462
ENSG00000005513	44.8566	-1.68751	0.379448	2.24167e-06	7.42076e-06	ENSG00000005513.10	SOX8	30812
ENSG00000163131	38807.9	1.30593	0.287705	2.2483e-06	7.44165e-06	ENSG00000163131.11	CTSS	1520
ENSG00000100346	533.449	-1.41838	0.314388	2.25663e-06	7.46807e-06	ENSG00000100346.17	CACNA1I	8911
ENSG00000120709	4182.87	1.23561	0.271267	2.25692e-06	7.46807e-06	ENSG00000120709.11	FAM53C	51307
ENSG00000173762	3923.87	-1.24282	0.272961	2.25847e-06	7.47215e-06	ENSG00000173762.8	CD7	924
ENSG00000100441	3785.62	0.566851	0.120845	2.26015e-06	7.47665e-06	ENSG00000100441.10	KHNYN	23351
ENSG00000286035	15.4729	1.37369	0.303837	2.26833e-06	7.50267e-06	ENSG00000286035.1	NA	NA
ENSG00000076604	300.181	-1.14265	0.249815	2.28663e-06	7.56213e-06	ENSG00000076604.15	TRAF4	9618
ENSG00000186185	79.1633	1.80251	0.408413	2.28833e-06	7.56669e-06	ENSG00000186185.13	KIF18B	146909
ENSG00000121297	382.095	1.22728	0.269499	2.28884e-06	7.56732e-06	ENSG00000121297.7	TSHZ3	57616
ENSG00000153363	93.6246	0.935786	0.202533	2.29057e-06	7.57197e-06	ENSG00000153363.12	LINC00467	84791
ENSG00000166963	121.065	1.87122	0.425839	2.30035e-06	7.60325e-06	ENSG00000166963.13	MAP1A	4130
ENSG00000088448	1791.27	-0.844485	0.182064	2.30419e-06	7.61486e-06	ENSG00000088448.14	ANKRD10	55608
ENSG00000137501	448.579	-1.45388	0.323195	2.30559e-06	7.6184e-06	ENSG00000137501.17	SYTL2	54843
ENSG00000087589	1148.35	-1.50693	0.335978	2.31056e-06	7.63377e-06	ENSG00000087589.16	CASS4	57091
ENSG00000186152	45.0879	2.06185	0.475058	2.31178e-06	7.63674e-06	ENSG00000186152.6	NA	NA
ENSG00000121743	6.04969	-2.73812	0.667002	2.35183e-06	7.76794e-06	ENSG00000121743.4	GJA3	2700
ENSG00000254325	5.78918	2.5514	0.610932	2.35446e-06	7.77554e-06	ENSG00000254325.2	NA	NA
ENSG00000229417	25.8829	-1.84594	0.419988	2.36103e-06	7.79612e-06	ENSG00000229417.1	NPM1P25	399804
ENSG00000147679	264.608	-1.00352	0.218254	2.37492e-06	7.83981e-06	ENSG00000147679.12	UTP23	84294
ENSG00000275202	24.419	-1.47411	0.328508	2.37473e-06	7.83981e-06	ENSG00000275202.1	NA	NA
ENSG00000167112	585.428	-0.695891	0.149369	2.3911e-06	7.89211e-06	ENSG00000167112.10	TRUB2	26995
ENSG00000115271	8498.68	1.5615	0.349853	2.40508e-06	7.93712e-06	ENSG00000115271.11	GCA	25801
ENSG00000080345	694.651	-1.29	0.284866	2.40729e-06	7.94332e-06	ENSG00000080345.17	RIF1	55183
ENSG00000001460	135.627	-0.824755	0.178041	2.41803e-06	7.97762e-06	ENSG00000001460.18	STPG1	90529
ENSG00000172264	72.259	1.21007	0.266185	2.42346e-06	7.99444e-06	ENSG00000172264.17	MACROD2	140733
ENSG00000171960	533.084	-1.16107	0.254767	2.42474e-06	7.99752e-06	ENSG00000171960.11	PPIH	10465
ENSG00000174516	267.785	-0.965944	0.209921	2.43076e-06	8.01627e-06	ENSG00000174516.15	PELI3	246330
ENSG00000162415	67.3012	-1.33278	0.295177	2.44273e-06	8.05348e-06	ENSG00000162415.7	ZSWIM5	57643
ENSG00000164306	143.87	-1.65779	0.373698	2.44247e-06	8.05348e-06	ENSG00000164306.11	PRIMPOL	201973
ENSG00000163939	989.06	-0.530195	0.113304	2.44717e-06	8.06699e-06	ENSG00000163939.18	PBRM1	55193
ENSG00000161558	191.05	-0.795951	0.171742	2.45944e-06	8.1063e-06	ENSG00000161558.11	TMEM143	55260
ENSG00000107625	583.05	-1.40813	0.31324	2.46319e-06	8.11752e-06	ENSG00000107625.13	DDX50	79009
ENSG00000047644	2776.93	0.883327	0.191375	2.47335e-06	8.14987e-06	ENSG00000047644.18	WWC3	55841
ENSG00000125484	345.522	-0.697825	0.150021	2.47394e-06	8.15066e-06	ENSG00000125484.12	GTF3C4	9329
ENSG00000157514	18281.5	1.44524	0.322205	2.47438e-06	8.15099e-06	ENSG00000157514.16	TSC22D3	1831
ENSG00000230910	24.288	-3.40283	0.894425	2.49982e-06	8.23364e-06	ENSG00000230910.3	NA	NA
ENSG00000168229	299.736	-1.39519	0.310394	2.50495e-06	8.24938e-06	ENSG00000168229.3	PTGDR	5729
ENSG00000151500	868.374	-0.673089	0.144659	2.50801e-06	8.2583e-06	ENSG00000151500.15	THYN1	29087
ENSG00000256582	13.8987	-2.12814	0.494644	2.50917e-06	8.26096e-06	ENSG00000256582.1	NA	NA
ENSG00000234284	87.5877	-1.4024	0.312148	2.50975e-06	8.26171e-06	ENSG00000234284.6	ZNF879	345462
ENSG00000135643	47.5795	-1.64232	0.370465	2.52145e-06	8.29905e-06	ENSG00000135643.5	KCNMB4	27345
ENSG00000165675	236.588	-0.819453	0.177191	2.52253e-06	8.30147e-06	ENSG00000165675.16	ENOX2	10495
ENSG00000224420	26.9536	-1.68419	0.380823	2.5231e-06	8.30219e-06	ENSG00000224420.3	ADM5	199800
ENSG00000138030	127.706	-1.30232	0.288414	2.52464e-06	8.30608e-06	ENSG00000138030.13	KHK	3795
ENSG00000156170	145.772	-1.01241	0.220907	2.52686e-06	8.31115e-06	ENSG00000156170.13	NDUFAF6	137682
ENSG00000198954	276.696	-0.673055	0.1447	2.52689e-06	8.31115e-06	ENSG00000198954.8	KIFBP	26128
ENSG00000211651	1641.08	2.99174	0.751336	2.53151e-06	8.32519e-06	ENSG00000211651.3	IGLV1-44	28823
ENSG00000260233	67.7436	-1.22696	0.270777	2.54951e-06	8.38322e-06	ENSG00000260233.3	NA	NA
ENSG00000169174	4.58533	6.42223	2.01064	2.55501e-06	8.40013e-06	ENSG00000169174.10	PCSK9	255738
ENSG00000170222	161.616	-1.47093	0.328962	2.56656e-06	8.43693e-06	ENSG00000170222.11	ADPRM	56985
ENSG00000103264	799.362	-0.790499	0.170908	2.58558e-06	8.49826e-06	ENSG00000103264.18	FBXO31	79791
ENSG00000175730	3.6469	-3.10674	0.791236	2.58638e-06	8.49969e-06	ENSG00000175730.8	NA	NA
ENSG00000237298	424.734	1.06343	0.232966	2.6078e-06	8.56889e-06	ENSG00000237298.9	TTN-AS1	100506866
ENSG00000146856	28.2794	-1.92248	0.44172	2.61309e-06	8.58509e-06	ENSG00000146856.14	AGBL3	340351
ENSG00000224383	39.4912	1.86016	0.425769	2.61556e-06	8.59201e-06	ENSG00000224383.7	PRR29	92340
ENSG00000161958	65.5849	1.16922	0.257589	2.62074e-06	8.60661e-06	ENSG00000161958.11	FGF11	2256
ENSG00000168081	169.931	-1.40965	0.314528	2.6205e-06	8.60661e-06	ENSG00000168081.9	PNOC	5368
ENSG00000186812	848.549	0.756357	0.163451	2.64077e-06	8.67015e-06	ENSG00000186812.13	ZNF397	84307
ENSG00000215417	35.7685	-1.7744	0.404242	2.64082e-06	8.67015e-06	ENSG00000215417.12	MIR17HG	407975
ENSG00000137486	3925.05	1.10029	0.241657	2.64718e-06	8.6898e-06	ENSG00000137486.17	ARRB1	408
ENSG00000111319	69.7404	1.46596	0.328381	2.66917e-06	8.76077e-06	ENSG00000111319.13	SCNN1A	6337
ENSG00000233223	43.7796	-1.22961	0.272015	2.6764e-06	8.78084e-06	ENSG00000233223.2	LOC100996842	100996842
ENSG00000234902	14.4239	-1.90088	0.436691	2.67577e-06	8.78084e-06	ENSG00000234902.6	NA	NA
ENSG00000274695	5.39677	2.25055	0.529558	2.67603e-06	8.78084e-06	ENSG00000274695.1	NA	NA
ENSG00000260228	29.0338	1.52741	0.34346	2.69554e-06	8.84239e-06	ENSG00000260228.5	LOC102724163	102724163
ENSG00000117519	30.8371	-1.7438	0.396974	2.69744e-06	8.8474e-06	ENSG00000117519.16	CNN3	1266
ENSG00000121039	95.3321	-1.00916	0.220837	2.70199e-06	8.86109e-06	ENSG00000121039.10	RDH10	157506
ENSG00000102908	730.566	0.863215	0.187599	2.70322e-06	8.86264e-06	ENSG00000102908.21	NFAT5	10725
ENSG00000211801	191.052	-1.63041	0.368785	2.70302e-06	8.86264e-06	ENSG00000211801.3	TRAV21	28662
ENSG00000134748	1454.37	0.512368	0.109963	2.72659e-06	8.93802e-06	ENSG00000134748.13	PRPF38A	84950
gene-LOC1122683	18.9653	-3.2327	0.838125	2.73068e-06	8.95019e-06	gene-LOC112268313	NA	NA
ENSG00000159079	642.359	-0.829199	0.180125	2.76759e-06	9.06988e-06	ENSG00000159079.19	CFAP298	56683
ENSG00000169609	821.068	-0.983653	0.215289	2.78626e-06	9.12981e-06	ENSG00000169609.14	C15orf40	123207
ENSG00000214837	43.3238	1.61022	0.364372	2.79053e-06	9.14254e-06	ENSG00000214837.8	LINC01347	731275
ENSG00000154781	1005.51	0.589615	0.126964	2.79228e-06	9.14697e-06	ENSG00000154781.16	CCDC174	51244
ENSG00000206149	419.254	-0.951992	0.208073	2.79614e-06	9.15835e-06	ENSG00000206149.10	HERC2P9	440248
ENSG00000279841	12.7502	1.92449	0.443777	2.79717e-06	9.16047e-06	ENSG00000279841.1	NA	NA
ENSG00000088325	198.745	2.0526	0.477329	2.79835e-06	9.16305e-06	ENSG00000088325.16	TPX2	22974
ENSG00000251450	4.74652	-2.82551	0.701677	2.81048e-06	9.20148e-06	ENSG00000251450.1	RASGRF2-AS1	102524628
ENSG00000261208	6.12145	-3.03394	0.770646	2.82028e-06	9.2323e-06	ENSG00000261208.1	NA	NA
ENSG00000214279	98.7854	-1.86987	0.429894	2.82118e-06	9.23396e-06	ENSG00000214279.13	SCART1	619207
ENSG00000230021	63.255	2.17119	0.509396	2.82747e-06	9.25325e-06	ENSG00000230021.10	LOC101928626	101928626
ENSG00000203999	322.842	2.10181	0.490728	2.8313e-06	9.2645e-06	ENSG00000203999.8	LINC01270	284751
ENSG00000278238	6.36632	-2.77905	0.687195	2.83214e-06	9.26595e-06	ENSG00000278238.1	NA	NA
ENSG00000141161	19.1559	-1.85331	0.42576	2.83586e-06	9.27685e-06	ENSG00000141161.11	UNC45B	146862
ENSG00000139625	561.788	-0.879074	0.191604	2.83718e-06	9.27693e-06	ENSG00000139625.13	MAP3K12	7786
ENSG00000178297	61.7783	-2.85718	0.712283	2.83713e-06	9.27693e-06	ENSG00000178297.13	TMPRSS9	360200
ENSG00000272606	17.7889	-2.43309	0.58275	2.83744e-06	9.27693e-06	ENSG00000272606.1	NA	NA
ENSG00000280061	10.4878	1.63742	0.371403	2.83746e-06	9.27693e-06	ENSG00000280061.1	NA	NA
ENSG00000214575	8.92057	-2.65195	0.647937	2.85349e-06	9.32803e-06	ENSG00000214575.9	CPEB1	64506
ENSG00000186827	184.861	-1.49515	0.336551	2.85571e-06	9.33398e-06	ENSG00000186827.11	TNFRSF4	7293
ENSG00000254759	30.6281	-1.84385	0.423573	2.86671e-06	9.36865e-06	ENSG00000254759.1	NAP1L1P1	729561
ENSG00000225684	23.6915	2.09763	0.489979	2.87212e-06	9.38502e-06	ENSG00000225684.3	FAM225B	100128385
ENSG00000278834	63.7567	-0.867482	0.189084	2.87265e-06	9.38547e-06	ENSG00000278834.1	NA	NA
ENSG00000065548	568.462	-1.66978	0.379775	2.88755e-06	9.43281e-06	ENSG00000065548.18	ZC3H15	55854
ENSG00000013523	505.443	-0.868117	0.189317	2.90251e-06	9.47913e-06	ENSG00000013523.9	ANGEL1	23357
ENSG00000139372	524.299	-0.915201	0.200022	2.90253e-06	9.47913e-06	ENSG00000139372.15	TDG	6996
ENSG00000263120	40.4527	1.25571	0.279277	2.91081e-06	9.50485e-06	ENSG00000263120.1	NA	NA
ENSG00000264290	7.36403	-2.28341	0.541183	2.91969e-06	9.53253e-06	ENSG00000264290.1	NA	NA
ENSG00000228010	23.2925	1.27014	0.282815	2.93531e-06	9.58152e-06	ENSG00000228010.5	NA	NA
ENSG00000267436	51.1581	1.39814	0.313467	2.93551e-06	9.58152e-06	ENSG00000267436.1	NA	NA
ENSG00000185813	582.403	-0.723284	0.156866	2.94559e-06	9.61307e-06	ENSG00000185813.10	PCYT2	5833
ENSG00000172782	49.5526	1.52272	0.34383	2.95138e-06	9.63066e-06	ENSG00000172782.11	FADS6	283985
ENSG00000105520	3989.52	1.36974	0.306742	2.95834e-06	9.65201e-06	ENSG00000105520.10	PLPPR2	64748
ENSG00000006530	549.353	-0.799491	0.17399	2.96496e-06	9.67227e-06	ENSG00000006530.17	AGK	55750
ENSG00000157637	3633.25	1.07289	0.236563	2.96792e-06	9.68059e-06	ENSG00000157637.13	SLC38A10	124565
ENSG00000136045	820.716	-1.01551	0.223268	2.96953e-06	9.6845e-06	ENSG00000136045.12	PWP1	11137
ENSG00000175467	3799.19	1.37928	0.309253	3.00163e-06	9.78783e-06	ENSG00000175467.15	SART1	9092
ENSG00000179523	180.943	-0.846863	0.184793	3.00381e-06	9.79357e-06	ENSG00000179523.4	EIF3J-DT	645212
ENSG00000149257	235.463	-0.868127	0.189647	3.01442e-06	9.82681e-06	ENSG00000149257.14	SERPINH1	871
ENSG00000188234	545.309	-1.06158	0.234113	3.01745e-06	9.83532e-06	ENSG00000188234.13	AGAP4	119016
ENSG00000227456	14.3311	-1.74281	0.399143	3.04516e-06	9.92428e-06	ENSG00000227456.8	LINC00310	114036
ENSG00000155792	19.1088	-1.68124	0.383689	3.05139e-06	9.9432e-06	ENSG00000155792.10	DEPTOR	64798
ENSG00000130584	59.4173	-1.43238	0.322444	3.07025e-06	1.00019e-05	ENSG00000130584.11	ZBTB46	140685
ENSG00000211791	116.12	-1.50002	0.338929	3.0699e-06	1.00019e-05	ENSG00000211791.2	TRAV13-2	28670
ENSG00000092931	409.932	0.584468	0.126422	3.09908e-06	1.00944e-05	ENSG00000092931.11	MFSD11	79157
ENSG00000001629	464.913	-1.20566	0.26827	3.10961e-06	1.01273e-05	ENSG00000001629.10	ANKIB1	54467
ENSG00000228705	4.72003	2.20545	0.521432	3.11368e-06	1.01392e-05	ENSG00000228705.1	LINC00659	100652730
ENSG00000211858	4.48731	-3.09809	0.79774	3.11695e-06	1.01484e-05	ENSG00000211858.1	TRAJ31	28724
ENSG00000169446	715.628	-0.596196	0.129149	3.1756e-06	1.03379e-05	ENSG00000169446.5	MMGT1	93380
ENSG00000115977	2234.68	-1.20799	0.269104	3.17906e-06	1.03478e-05	ENSG00000115977.19	AAK1	22848
ENSG00000151778	5.24914	-2.5605	0.624205	3.18072e-06	1.03517e-05	ENSG00000151778.11	SERP2	387923
ENSG00000107175	681.525	0.663486	0.144083	3.18698e-06	1.03707e-05	ENSG00000107175.12	CREB3	10488
ENSG00000272750	24.7925	-1.73486	0.398059	3.18899e-06	1.03758e-05	ENSG00000272750.1	NA	NA
ENSG00000143498	70.8605	-1.18718	0.264221	3.19034e-06	1.03787e-05	ENSG00000143498.18	TAF1A	9015
ENSG00000143811	2311.48	-0.56888	0.123154	3.19213e-06	1.03824e-05	ENSG00000143811.19	PYCR2	29920
ENSG00000211895	33910.2	2.98303	0.759365	3.19235e-06	1.03824e-05	ENSG00000211895.5	IGHA1	3493
ENSG00000117281	344.067	-1.99139	0.464458	3.20268e-06	1.04146e-05	ENSG00000117281.15	CD160	11126
ENSG00000211796	71.6001	-1.43452	0.323643	3.20603e-06	1.0424e-05	ENSG00000211796.1	TRAV16	28667
ENSG00000213676	4694.38	0.684714	0.148861	3.21136e-06	1.04399e-05	ENSG00000213676.13	ATF6B	1388
ENSG00000223819	55.8111	1.48964	0.337146	3.2139e-06	1.04467e-05	ENSG00000223819.2	NA	NA
ENSG00000101493	1788.06	1.38337	0.311282	3.21752e-06	1.0457e-05	ENSG00000101493.11	ZNF516	9658
ENSG00000214595	61.4176	-2.07098	0.485782	3.2193e-06	1.04614e-05	ENSG00000214595.11	EML6	400954
ENSG00000164603	247.573	-1.50167	0.340158	3.2255e-06	1.04801e-05	ENSG00000164603.12	BMT2	154743
ENSG00000110395	3494.17	0.971014	0.213843	3.22908e-06	1.04903e-05	ENSG00000110395.6	CBL	867
ENSG00000105650	94.8026	1.32606	0.297526	3.23305e-06	1.05017e-05	ENSG00000105650.22	PDE4C	5143
ENSG00000283399	10.1129	-2.21083	0.524075	3.24353e-06	1.05343e-05	ENSG00000283399.1	LOC100887080	100887080
ENSG00000197980	5.87961	-2.96092	0.752786	3.25291e-06	1.05633e-05	ENSG00000197980.12	LEKR1	389170
ENSG00000171105	231.541	1.18922	0.264969	3.25835e-06	1.05795e-05	ENSG00000171105.14	INSR	3643
ENSG00000138311	31.3793	-2.15429	0.508681	3.26062e-06	1.05854e-05	ENSG00000138311.17	ZNF365	22891
ENSG00000272841	9.68445	-2.10383	0.49506	3.27236e-06	1.06221e-05	ENSG00000272841.1	NA	NA
ENSG00000198604	2317.14	1.21219	0.270475	3.27301e-06	1.06227e-05	ENSG00000198604.11	BAZ1A	11177
ENSG00000140406	835.876	0.707864	0.154179	3.28043e-06	1.06453e-05	ENSG00000140406.3	TLNRD1	59274
ENSG00000148019	658.178	-1.30616	0.292955	3.2816e-06	1.06477e-05	ENSG00000148019.13	CEP78	84131
ENSG00000149196	453.164	-1.00672	0.222299	3.29144e-06	1.06781e-05	ENSG00000149196.16	HIKESHI	51501
ENSG00000279715	16.5166	1.43928	0.325246	3.297e-06	1.06947e-05	ENSG00000279715.1	NA	NA
ENSG00000260803	16.5008	-2.05501	0.482118	3.29755e-06	1.0695e-05	ENSG00000260803.1	NA	NA
ENSG00000170633	1324.79	0.373654	0.0806215	3.30586e-06	1.07205e-05	ENSG00000170633.16	RNF34	80196
ENSG00000036054	528.365	-1.36527	0.307372	3.31968e-06	1.07638e-05	ENSG00000036054.13	TBC1D23	55773
ENSG00000186417	6.46525	3.46566	0.935769	3.32822e-06	1.079e-05	ENSG00000186417.14	GLDN	342035
ENSG00000056097	1293.54	-0.978434	0.215883	3.33591e-06	1.08135e-05	ENSG00000056097.16	ZFR	51663
ENSG00000186063	1181.8	-1.41378	0.319219	3.33639e-06	1.08135e-05	ENSG00000186063.13	AIDA	64853
ENSG00000011478	194.825	-1.05663	0.2341	3.34805e-06	1.08498e-05	ENSG00000011478.12	QPCTL	54814
ENSG00000175309	2085.65	0.640943	0.139391	3.35062e-06	1.08567e-05	ENSG00000175309.15	PHYKPL	85007
ENSG00000212283	67.351	1.3974	0.315312	3.3528e-06	1.08622e-05	ENSG00000212283.1	SNORD89	692205
ENSG00000176170	186.76	1.27784	0.286498	3.36199e-06	1.08905e-05	ENSG00000176170.13	SPHK1	8877
ENSG00000183615	11.3946	-2.02614	0.474906	3.36439e-06	1.08968e-05	ENSG00000183615.6	FAM167B	84734
ENSG00000136877	871.839	-0.767035	0.16769	3.37714e-06	1.0935e-05	ENSG00000136877.14	FPGS	2356
ENSG00000250988	30.4379	-1.2265	0.274286	3.37699e-06	1.0935e-05	ENSG00000250988.7	SNHG21	100505616
ENSG00000140839	29.4707	2.19886	0.522053	3.39353e-06	1.09851e-05	ENSG00000140839.11	CLEC18B	497190
ENSG00000162769	295.052	-1.20746	0.269816	3.39314e-06	1.09851e-05	ENSG00000162769.13	FLVCR1	28982
ENSG00000127445	1132.26	-0.787595	0.172391	3.40138e-06	1.1009e-05	ENSG00000127445.13	PIN1	5300
ENSG00000129347	1666.55	-0.806478	0.176675	3.40382e-06	1.10154e-05	ENSG00000129347.20	KRI1	65095
ENSG00000128487	885.846	1.26322	0.283174	3.40594e-06	1.10207e-05	ENSG00000128487.16	SPECC1	92521
ENSG00000125743	1288.5	-2.1266	0.50235	3.41034e-06	1.10335e-05	ENSG00000125743.10	SNRPD2	6633
ENSG00000179909	196.296	-1.2998	0.291998	3.4173e-06	1.10545e-05	ENSG00000179909.15	ZNF154	7710
ENSG00000173264	587.698	0.899152	0.197856	3.42009e-06	1.10619e-05	ENSG00000173264.14	GPR137	56834
ENSG00000196747	6.00955	2.70212	0.670583	3.42068e-06	1.10623e-05	ENSG00000196747.4	H2AC13	8329
ENSG00000115993	1063.98	-1.19372	0.266672	3.42558e-06	1.10767e-05	ENSG00000115993.13	TRAK2	66008
ENSG00000118520	268.058	2.97636	0.760524	3.42674e-06	1.10789e-05	ENSG00000118520.14	ARG1	383
ENSG00000197279	12.0203	-1.9169	0.44648	3.4275e-06	1.10798e-05	ENSG00000197279.4	ZNF165	7718
ENSG00000167513	134.709	1.94337	0.453437	3.42862e-06	1.10819e-05	ENSG00000167513.9	CDT1	81620
ENSG00000273456	14.3048	-1.5941	0.364123	3.43479e-06	1.11003e-05	ENSG00000273456.1	NA	NA
ENSG00000144535	465.743	-0.785484	0.17201	3.44292e-06	1.11251e-05	ENSG00000144535.19	DIS3L2	129563
ENSG00000271383	2114.26	1.18969	0.265837	3.45951e-06	1.11772e-05	ENSG00000271383.7	NBPF19	101060226
ENSG00000055732	20.8035	-2.14615	0.508101	3.46183e-06	1.1183e-05	ENSG00000055732.13	MCOLN3	55283
ENSG00000084112	1461.63	0.925299	0.203981	3.46227e-06	1.1183e-05	ENSG00000084112.15	SSH1	54434
ENSG00000004779	450.249	-1.00551	0.222572	3.47176e-06	1.12121e-05	ENSG00000004779.10	NDUFAB1	4706
ENSG00000104756	307.973	-1.28683	0.289126	3.47797e-06	1.12306e-05	ENSG00000104756.16	KCTD9	54793
ENSG00000186642	41.4457	1.79939	0.416332	3.47948e-06	1.1234e-05	ENSG00000186642.16	PDE2A	5138
ENSG00000285719	7.24477	1.96174	0.458647	3.48133e-06	1.12384e-05	ENSG00000285719.1	NA	NA
ENSG00000163751	104.276	-2.70248	0.671489	3.48838e-06	1.12596e-05	ENSG00000163751.4	CPA3	1359
ENSG00000161999	1004.37	-0.800116	0.175461	3.50168e-06	1.1301e-05	ENSG00000161999.12	JMJD8	339123
ENSG00000101558	3107.41	0.979113	0.216533	3.50269e-06	1.13027e-05	ENSG00000101558.13	VAPA	9218
ENSG00000077147	1925.13	-1.05207	0.233536	3.50463e-06	1.13074e-05	ENSG00000077147.16	TM9SF3	56889
ENSG00000113070	40.7582	1.64091	0.376231	3.50808e-06	1.1317e-05	ENSG00000113070.8	HBEGF	1839
ENSG00000106610	97.1781	-1.00593	0.222788	3.51087e-06	1.13245e-05	ENSG00000106610.15	STAG3L4	64940
ENSG00000146350	74.0905	1.25451	0.281548	3.52335e-06	1.13632e-05	ENSG00000146350.14	TBC1D32	221322
ENSG00000177595	506.994	-0.798765	0.175238	3.5382e-06	1.14095e-05	ENSG00000177595.18	PIDD1	55367
ENSG00000215068	76.6364	1.22632	0.274881	3.54452e-06	1.14283e-05	ENSG00000215068.7	LOC153684	153684
ENSG00000229180	669.795	-0.492072	0.106795	3.5451e-06	1.14286e-05	ENSG00000229180.7	GS1-124K5.11	493754
ENSG00000257735	3.69774	2.42386	0.587424	3.54562e-06	1.14287e-05	ENSG00000257735.1	NA	NA
ENSG00000134107	1934.5	-1.00039	0.221606	3.54711e-06	1.14319e-05	ENSG00000134107.4	BHLHE40	8553
ENSG00000273973	4.93849	-2.61276	0.64418	3.54789e-06	1.14329e-05	ENSG00000273973.1	NA	NA
ENSG00000170092	7.31238	-2.96477	0.75829	3.54995e-06	1.1438e-05	ENSG00000170092.14	SPDYE5	442590
ENSG00000188921	1867.43	1.09957	0.244878	3.56376e-06	1.14809e-05	ENSG00000188921.14	HACD4	401494
ENSG00000129993	1921.52	1.2516	0.28101	3.56525e-06	1.14828e-05	ENSG00000129993.14	CBFA2T3	863
ENSG00000265752	5.77739	-2.78569	0.698999	3.56532e-06	1.14828e-05	ENSG00000265752.2	NA	NA
ENSG00000251349	4.82645	-2.83657	0.715862	3.58672e-06	1.15501e-05	ENSG00000251349.3	MSANTD3-TMEFF1	100526694
ENSG00000134323	4.24281	-3.11711	0.811856	3.58843e-06	1.1554e-05	ENSG00000134323.12	MYCN	4613
ENSG00000160959	624.331	-0.824054	0.18113	3.59821e-06	1.1584e-05	ENSG00000160959.8	LRRC14	9684
ENSG00000158864	2958.58	0.693988	0.151738	3.61014e-06	1.16208e-05	ENSG00000158864.12	NDUFS2	4720
ENSG00000100413	646.673	-0.666417	0.145563	3.6131e-06	1.16273e-05	ENSG00000100413.17	POLR3H	171568
ENSG00000163479	6656.44	-0.848881	0.186832	3.61317e-06	1.16273e-05	ENSG00000163479.14	SSR2	6746
ENSG00000179029	238.659	-0.696503	0.152325	3.62183e-06	1.16536e-05	ENSG00000179029.14	TMEM107	84314
ENSG00000272688	30.3774	-1.3246	0.298824	3.62416e-06	1.16595e-05	ENSG00000272688.1	NA	NA
ENSG00000104047	184.498	-1.33417	0.301192	3.63709e-06	1.16995e-05	ENSG00000104047.15	DTWD1	56986
ENSG00000214717	1578.41	0.914386	0.201943	3.64136e-06	1.17116e-05	ENSG00000214717.12	ZBED1	9189
ENSG00000197863	48.5583	-1.20846	0.270983	3.64509e-06	1.17204e-05	ENSG00000197863.9	ZNF790	388536
ENSG00000277715	66.9973	1.20005	0.268974	3.64485e-06	1.17204e-05	ENSG00000277715.1	NA	NA
ENSG00000271377	3.53746	2.47487	0.603592	3.66225e-06	1.1774e-05	ENSG00000271377.1	NA	NA
ENSG00000100056	900.447	0.803789	0.176693	3.67662e-06	1.18186e-05	ENSG00000100056.12	ESS2	8220
ENSG00000127415	363.008	-1.17925	0.264152	3.68413e-06	1.18411e-05	ENSG00000127415.13	IDUA	3425
ENSG00000105835	35607	1.79103	0.41541	3.68495e-06	1.18421e-05	ENSG00000105835.12	NAMPT	10135
ENSG00000111058	69.805	1.62418	0.372963	3.68608e-06	1.18442e-05	ENSG00000111058.8	ACSS3	79611
ENSG00000131724	4372.67	1.25924	0.283302	3.68682e-06	1.18449e-05	ENSG00000131724.11	IL13RA1	3597
ENSG00000088854	229.171	-0.800576	0.176004	3.69566e-06	1.18717e-05	ENSG00000088854.12	DNAAF9	25943
ENSG00000146700	12.7508	2.07058	0.489323	3.70253e-06	1.18921e-05	ENSG00000146700.9	SSC4D	136853
ENSG00000151923	2227.29	-0.495461	0.107753	3.70359e-06	1.18939e-05	ENSG00000151923.17	TIAL1	7073
ENSG00000183010	43.9889	2.24042	0.536343	3.72304e-06	1.19548e-05	ENSG00000183010.16	PYCR1	5831
ENSG00000272506	17.7174	1.75753	0.407035	3.72643e-06	1.1964e-05	ENSG00000272506.1	NA	NA
ENSG00000267868	4.92306	-2.76384	0.694027	3.74389e-06	1.20184e-05	ENSG00000267868.1	NA	NA
ENSG00000167671	8561.66	-1.98118	0.465596	3.74559e-06	1.20223e-05	ENSG00000167671.12	UBXN6	80700
ENSG00000181163	4986.51	-1.62095	0.372456	3.74671e-06	1.20242e-05	ENSG00000181163.13	NPM1	4869
ENSG00000180769	27.8074	1.77982	0.412913	3.75274e-06	1.20419e-05	ENSG00000180769.9	WDFY3-AS2	404201
ENSG00000180644	12286	1.7326	0.400928	3.77639e-06	1.21162e-05	ENSG00000180644.8	PRF1	5551
ENSG00000120800	267.659	-0.799541	0.175948	3.7781e-06	1.212e-05	ENSG00000120800.5	UTP20	27340
ENSG00000112031	432.464	0.698119	0.153004	3.78844e-06	1.21515e-05	ENSG00000112031.16	MTRF1L	54516
ENSG00000172771	117.382	1.43004	0.325224	3.79243e-06	1.21626e-05	ENSG00000172771.12	EFCAB12	90288
ENSG00000168004	20.8578	-2.41245	0.586443	3.80405e-06	1.21982e-05	ENSG00000168004.9	PLAAT5	117245
ENSG00000171084	20.5773	-1.63342	0.37592	3.81069e-06	1.22179e-05	ENSG00000171084.15	FAM86JP	100125556
ENSG00000172985	202.666	1.67961	0.387647	3.81849e-06	1.22412e-05	ENSG00000172985.10	SH3RF3	344558
ENSG00000258289	1200.31	-1.98834	0.468006	3.82167e-06	1.22497e-05	ENSG00000258289.8	CHURC1	91612
ENSG00000024048	3647.17	0.841618	0.185661	3.82367e-06	1.22545e-05	ENSG00000024048.10	UBR2	23304
ENSG00000008086	332.429	0.893187	0.197515	3.82512e-06	1.22575e-05	ENSG00000008086.11	CDKL5	6792
ENSG00000167468	3986.3	-1.04585	0.233066	3.83265e-06	1.22799e-05	ENSG00000167468.16	GPX4	2879
ENSG00000213614	2333.05	0.62179	0.135988	3.84622e-06	1.23217e-05	ENSG00000213614.9	HEXA	3073
ENSG00000056277	65.2974	-1.11844	0.250306	3.86878e-06	1.23923e-05	ENSG00000056277.16	ZNF280C	55609
ENSG00000157933	2170.63	-1.08346	0.242062	3.8792e-06	1.2424e-05	ENSG00000157933.10	SKI	6497
ENSG00000275023	9252.76	0.894621	0.197992	3.88576e-06	1.24433e-05	ENSG00000275023.4	MLLT6	4302
ENSG00000112855	1262.15	0.401594	0.0873347	3.8886e-06	1.24507e-05	ENSG00000112855.16	HARS2	23438
ENSG00000081026	32.8773	-1.59904	0.367708	3.90183e-06	1.24914e-05	ENSG00000081026.19	MAGI3	260425
ENSG00000243806	27.2032	2.3542	0.570331	3.90749e-06	1.25078e-05	ENSG00000243806.1	RPL7P18	100270852
ENSG00000091436	382.784	0.966553	0.214754	3.91949e-06	1.25445e-05	ENSG00000091436.17	MAP3K20	51776
ENSG00000112874	16.2838	-2.63413	0.654688	3.92024e-06	1.25452e-05	ENSG00000112874.10	NUDT12	83594
ENSG00000069329	2965.84	0.858607	0.189809	3.93421e-06	1.25882e-05	ENSG00000069329.17	VPS35	55737
ENSG00000166046	602.402	-1.61111	0.37092	3.93862e-06	1.26006e-05	ENSG00000166046.11	TCP11L2	255394
ENSG00000174132	263.985	-1.2816	0.289686	3.95846e-06	1.26623e-05	ENSG00000174132.9	FAM174A	345757
ENSG00000232807	51.7382	1.85897	0.434817	3.98977e-06	1.27608e-05	ENSG00000232807.2	NA	NA
ENSG00000146166	20.9967	2.12422	0.506059	3.99834e-06	1.27864e-05	ENSG00000146166.16	LGSN	51557
ENSG00000124701	2.83699	-4.86553	1.50313	4.00827e-06	1.28157e-05	ENSG00000124701.5	APOBEC2	10930
ENSG00000272468	24.0792	1.984	0.46804	4.0086e-06	1.28157e-05	ENSG00000272468.1	NA	NA
ENSG00000154229	712.43	-0.835486	0.184672	4.01296e-06	1.2828e-05	ENSG00000154229.12	PRKCA	5578
ENSG00000213965	265.754	-0.568795	0.124423	4.01368e-06	1.28285e-05	ENSG00000213965.3	NUDT19	390916
ENSG00000120278	129.845	-1.40355	0.319679	4.02785e-06	1.28703e-05	ENSG00000120278.16	PLEKHG1	57480
ENSG00000254174	9.30141	4.5149	1.36709	4.02752e-06	1.28703e-05	ENSG00000254174.1	IGHV1-12	28471
ENSG00000276819	87.8299	-1.77997	0.414525	4.03834e-06	1.29021e-05	ENSG00000276819.1	TRBV15	28572
ENSG00000130045	12.2635	1.7218	0.399596	4.04825e-06	1.2932e-05	ENSG00000130045.16	NXNL2	158046
ENSG00000139651	1512.34	-0.708601	0.155849	4.05213e-06	1.29426e-05	ENSG00000139651.11	ZNF740	283337
ENSG00000174989	270.787	-0.886111	0.196417	4.05297e-06	1.29435e-05	ENSG00000174989.13	FBXW8	26259
ENSG00000178342	3.10841	3.67111	1.02985	4.05949e-06	1.29626e-05	ENSG00000178342.4	KCNG2	26251
ENSG00000170835	32.672	1.35947	0.309017	4.06533e-06	1.29795e-05	ENSG00000170835.14	CEL	1056
ENSG00000006740	12.7921	1.85607	0.434586	4.08299e-06	1.30341e-05	ENSG00000006740.17	ARHGAP44	9912
ENSG00000126653	452.088	0.566266	0.12398	4.09987e-06	1.30862e-05	ENSG00000126653.18	NSRP1	84081
ENSG00000143590	81.8804	-0.979162	0.218167	4.10323e-06	1.30952e-05	ENSG00000143590.14	EFNA3	1944
ENSG00000122507	193.075	-0.837943	0.185434	4.1053e-06	1.31e-05	ENSG00000122507.20	BBS9	27241
ENSG00000136754	2465.43	0.8085	0.178694	4.11214e-06	1.31201e-05	ENSG00000136754.17	ABI1	10006
ENSG00000122692	1994.2	0.613991	0.134677	4.12436e-06	1.31573e-05	ENSG00000122692.9	SMU1	55234
ENSG00000211776	81.8487	-1.48022	0.339057	4.13627e-06	1.31935e-05	ENSG00000211776.2	TRAV2	28691
ENSG00000215041	900.294	-0.805348	0.178034	4.14303e-06	1.32132e-05	ENSG00000215041.10	NEURL4	84461
ENSG00000204420	1403.64	2.11003	0.503198	4.15256e-06	1.32418e-05	ENSG00000204420.9	MPIG6B	80739
ENSG00000286010	93.8211	-1.78548	0.416603	4.16123e-06	1.32677e-05	ENSG00000286010.1	NA	NA
ENSG00000018610	378.29	-0.771631	0.170384	4.17131e-06	1.32962e-05	ENSG00000018610.14	STEEP1	63932
ENSG00000163156	1740.24	0.864144	0.191608	4.17108e-06	1.32962e-05	ENSG00000163156.11	SCNM1	79005
ENSG00000085832	1958.15	0.717128	0.157994	4.17387e-06	1.33026e-05	ENSG00000085832.17	EPS15	2060
ENSG00000141027	3417.48	1.02617	0.229432	4.19483e-06	1.33676e-05	ENSG00000141027.21	NCOR1	9611
ENSG00000244620	8.14028	-2.56248	0.635227	4.21231e-06	1.34215e-05	ENSG00000244620.1	NA	NA
ENSG00000110422	2056.33	-1.53729	0.35368	4.22877e-06	1.34721e-05	ENSG00000110422.12	HIPK3	10114
ENSG00000138443	380.058	-0.838705	0.185889	4.23939e-06	1.35041e-05	ENSG00000138443.16	ABI2	10152
ENSG00000172586	377.393	-1.13458	0.255286	4.24846e-06	1.35312e-05	ENSG00000172586.8	CHCHD1	118487
ENSG00000131771	3.08076	-4.53277	1.38074	4.26489e-06	1.35816e-05	ENSG00000131771.14	PPP1R1B	84152
ENSG00000107821	4.23166	2.59762	0.646613	4.26661e-06	1.35834e-05	ENSG00000107821.14	KAZALD1	81621
ENSG00000205809	40.1755	-2.83753	0.724049	4.26654e-06	1.35834e-05	ENSG00000205809.9	KLRC2	3822
ENSG00000136867	2223.98	1.27934	0.290236	4.27685e-06	1.36142e-05	ENSG00000136867.11	SLC31A2	1318
ENSG00000149925	35934.1	1.34036	0.30512	4.27816e-06	1.36165e-05	ENSG00000149925.19	ALDOA	226
ENSG00000280057	5.93984	-2.19877	0.528768	4.28056e-06	1.36223e-05	ENSG00000280057.1	NA	NA
ENSG00000276997	103.07	1.94922	0.460377	4.28183e-06	1.36245e-05	ENSG00000276997.4	NA	NA
ENSG00000261150	46.9947	-1.77488	0.414497	4.2866e-06	1.36379e-05	ENSG00000261150.2	EPPK1	83481
ENSG00000124334	64.5768	-1.96726	0.465466	4.32628e-06	1.37623e-05	ENSG00000124334.17	IL9R	3581
ENSG00000074966	539.849	-1.2272	0.277783	4.3315e-06	1.3777e-05	ENSG00000074966.11	TXK	7294
ENSG00000211872	3.05775	-3.36923	0.916554	4.3507e-06	1.38362e-05	ENSG00000211872.1	TRAJ17	28738
ENSG00000159648	24.1158	-1.76828	0.413111	4.35136e-06	1.38364e-05	ENSG00000159648.11	TEPP	374739
ENSG00000086504	1654.59	0.996988	0.222992	4.36284e-06	1.38692e-05	ENSG00000086504.16	MRPL28	10573
ENSG00000141741	1198.59	0.759659	0.168006	4.36236e-06	1.38692e-05	ENSG00000141741.12	MIEN1	84299
ENSG00000080608	281.818	-1.52324	0.350748	4.37007e-06	1.38903e-05	ENSG00000080608.10	PUM3	9933
ENSG00000204839	368.303	1.51961	0.349892	4.38373e-06	1.39318e-05	ENSG00000204839.9	MROH6	642475
ENSG00000169750	18.2024	-1.53592	0.354002	4.38851e-06	1.39451e-05	ENSG00000169750.9	RAC3	5881
ENSG00000276397	4.96095	2.70917	0.683524	4.42859e-06	1.40706e-05	ENSG00000276397.1	LINC01879	400661
ENSG00000256581	27.3697	1.88878	0.445139	4.43479e-06	1.40884e-05	ENSG00000256581.1	NA	NA
ENSG00000241058	215.261	-0.980547	0.219333	4.44791e-06	1.41282e-05	ENSG00000241058.4	NSUN6	221078
ENSG00000151687	55.03	-1.55673	0.359506	4.45443e-06	1.4147e-05	ENSG00000151687.14	ANKAR	150709
ENSG00000279495	41.7641	0.953725	0.213075	4.46182e-06	1.41685e-05	ENSG00000279495.1	NA	NA
ENSG00000139323	488.859	-1.20072	0.271818	4.47222e-06	1.41996e-05	ENSG00000139323.14	POC1B	282809
ENSG00000189367	63.6639	-1.57008	0.362958	4.47455e-06	1.42051e-05	ENSG00000189367.15	KIAA0408	9729
ENSG00000198799	576.459	-0.786092	0.174273	4.48257e-06	1.42286e-05	ENSG00000198799.12	LRIG2	9860
ENSG00000116852	4393.83	0.814864	0.180934	4.50921e-06	1.43113e-05	ENSG00000116852.14	KIF21B	23046
ENSG00000177098	7.09145	-2.61974	0.655842	4.52101e-06	1.43468e-05	ENSG00000177098.8	SCN4B	6330
ENSG00000174996	411.559	-0.884888	0.197172	4.53103e-06	1.43767e-05	ENSG00000174996.11	KLC2	64837
ENSG00000254827	27.6806	2.02189	0.481447	4.53587e-06	1.43901e-05	ENSG00000254827.5	SLC22A18AS	5003
ENSG00000140854	839.319	0.771662	0.171063	4.53683e-06	1.43912e-05	ENSG00000140854.13	KATNB1	10300
ENSG00000214210	5.70613	2.79663	0.713344	4.5481e-06	1.4425e-05	ENSG00000214210.4	NA	NA
ENSG00000277283	77.9602	-0.78869	0.17504	4.57665e-06	1.45136e-05	ENSG00000277283.1	NA	NA
ENSG00000134627	122.79	1.53628	0.354881	4.58408e-06	1.45352e-05	ENSG00000134627.12	PIWIL4	143689
ENSG00000105971	32.108	1.63763	0.38064	4.60091e-06	1.45866e-05	ENSG00000105971.15	CAV2	858
ENSG00000174607	21.6337	-2.04655	0.488703	4.62583e-06	1.46605e-05	ENSG00000174607.11	UGT8	7368
ENSG00000198055	8401.39	0.7602	0.168593	4.62604e-06	1.46605e-05	ENSG00000198055.11	GRK6	2870
ENSG00000277605	17.3286	1.58335	0.366939	4.62609e-06	1.46605e-05	ENSG00000277605.1	NA	NA
ENSG00000247708	39.8322	-1.45847	0.33555	4.62699e-06	1.46614e-05	ENSG00000247708.7	STX18-AS1	100507266
ENSG00000172031	9.54288	-2.37545	0.582286	4.6437e-06	1.47123e-05	ENSG00000172031.7	EPHX4	253152
ENSG00000073910	1442.61	1.24431	0.282936	4.65975e-06	1.47612e-05	ENSG00000073910.21	FRY	10129
ENSG00000142945	88.9816	2.02118	0.482064	4.67729e-06	1.48148e-05	ENSG00000142945.13	KIF2C	11004
ENSG00000075884	2190.53	-0.83687	0.186345	4.68519e-06	1.48378e-05	ENSG00000075884.14	ARHGAP15	55843
ENSG00000155428	36.1082	-2.51605	0.625152	4.70934e-06	1.49123e-05	ENSG00000155428.12	TRIM74	378108
ENSG00000197136	2299.53	0.750465	0.16651	4.71204e-06	1.49188e-05	ENSG00000197136.4	PCNX3	399909
ENSG00000135838	3102	1.11403	0.251651	4.71356e-06	1.49216e-05	ENSG00000135838.13	NPL	80896
ENSG00000259997	2.76294	5.62477	1.82256	4.7364e-06	1.49919e-05	ENSG00000259997.2	NA	NA
ENSG00000129534	690.086	-1.27298	0.290174	4.74371e-06	1.5013e-05	ENSG00000129534.14	MIS18BP1	55320
ENSG00000235774	2.95887	3.27027	0.884396	4.74768e-06	1.50236e-05	ENSG00000235774.1	NA	NA
ENSG00000074219	24.2503	-2.67116	0.674298	4.75683e-06	1.50505e-05	ENSG00000074219.13	TEAD2	8463
ENSG00000267454	52.6794	-1.36216	0.312148	4.76909e-06	1.50873e-05	ENSG00000267454.5	ZNF582-DT	386758
ENSG00000135966	783.636	-0.528413	0.116376	4.77536e-06	1.51051e-05	ENSG00000135966.13	TGFBRAP1	9392
ENSG00000134285	1679.27	1.23284	0.280513	4.78329e-06	1.51281e-05	ENSG00000134285.11	FKBP11	51303
ENSG00000248385	58.3637	2.22005	0.538165	4.78767e-06	1.51399e-05	ENSG00000248385.7	TARM1	441864
ENSG00000153066	1491.63	0.92906	0.208013	4.78968e-06	1.51422e-05	ENSG00000153066.12	TXNDC11	51061
ENSG00000234814	18.0283	2.40719	0.592783	4.78924e-06	1.51422e-05	ENSG00000234814.8	NA	NA
ENSG00000280099	14.5302	-1.93532	0.459452	4.79358e-06	1.51525e-05	ENSG00000280099.1	NA	NA
ENSG00000173020	17427.3	0.788021	0.175305	4.81386e-06	1.52146e-05	ENSG00000173020.11	GRK2	156
ENSG00000179364	1182.81	-0.735867	0.163351	4.82374e-06	1.52438e-05	ENSG00000179364.13	PACS2	23241
ENSG00000064886	474.436	-1.46929	0.339012	4.8369e-06	1.52833e-05	ENSG00000064886.14	CHI3L2	1117
ENSG00000088881	60.0715	-1.64644	0.383944	4.85057e-06	1.53244e-05	ENSG00000088881.20	EBF4	57593
ENSG00000131981	3223.75	-1.40715	0.323588	4.85857e-06	1.53477e-05	ENSG00000131981.16	LGALS3	3958
ENSG00000165125	5.67716	-3.55212	0.996038	4.85925e-06	1.53478e-05	ENSG00000165125.20	TRPV6	55503
ENSG00000092871	2487.73	0.735367	0.163313	4.87184e-06	1.53854e-05	ENSG00000092871.16	RFFL	117584
ENSG00000087365	9502.06	0.957391	0.214855	4.88014e-06	1.54075e-05	ENSG00000087365.15	SF3B2	10992
ENSG00000142556	148.935	-1.04501	0.235589	4.88001e-06	1.54075e-05	ENSG00000142556.19	ZNF614	80110
ENSG00000148735	9.61094	2.08027	0.499501	4.88888e-06	1.5433e-05	ENSG00000148735.15	PLEKHS1	79949
ENSG00000279080	362.669	0.779767	0.173536	4.89124e-06	1.54384e-05	ENSG00000279080.1	NA	NA
ENSG00000013306	31148.2	-2.42165	0.597972	4.90749e-06	1.54856e-05	ENSG00000013306.16	SLC25A39	51629
ENSG00000214174	138.095	-1.40288	0.32269	4.90701e-06	1.54856e-05	ENSG00000214174.8	AMZ2P1	201283
ENSG00000144730	50.7033	0.947918	0.212765	4.94618e-06	1.56056e-05	ENSG00000144730.18	IL17RD	54756
ENSG00000228903	341.519	-0.847469	0.189328	4.96882e-06	1.56749e-05	ENSG00000228903.7	NA	NA
ENSG00000122965	803.521	-0.736702	0.16378	4.97447e-06	1.56906e-05	ENSG00000122965.11	RBM19	9904
ENSG00000130382	2527.39	1.12242	0.254336	4.97573e-06	1.56925e-05	ENSG00000130382.9	MLLT1	4298
ENSG00000255478	10.0424	1.81903	0.429384	4.97685e-06	1.56939e-05	ENSG00000255478.1	NA	NA
ENSG00000196204	571.806	-0.581626	0.12856	4.97984e-06	1.57012e-05	ENSG00000196204.11	RNF216P1	441191
ENSG00000267322	50.2629	-1.53601	0.356358	4.98952e-06	1.57296e-05	ENSG00000267322.2	SCARNA17	677769
ENSG00000157837	1426.36	1.10716	0.25072	4.99628e-06	1.57489e-05	ENSG00000157837.16	SPPL3	121665
ENSG00000115718	32.5689	-2.13023	0.51411	5.00882e-06	1.57863e-05	ENSG00000115718.17	PROC	5624
ENSG00000103855	19.1952	1.71476	0.402247	5.01169e-06	1.57932e-05	ENSG00000103855.18	CD276	80381
ENSG00000232093	10.4492	-1.74736	0.410787	5.02426e-06	1.58307e-05	ENSG00000232093.1	NA	NA
ENSG00000235560	54.93	-1.00315	0.225983	5.02884e-06	1.5843e-05	ENSG00000235560.3	LOC107984875	107984875
ENSG00000281593	10.1385	2.70951	0.689245	5.04524e-06	1.58925e-05	ENSG00000281593.1	NA	NA
ENSG00000254802	79.571	1.04423	0.235818	5.05944e-06	1.59351e-05	ENSG00000254802.1	NA	NA
ENSG00000259671	4.14098	2.90269	0.754411	5.06158e-06	1.59398e-05	ENSG00000259671.1	MTCYBP23	107075131
ENSG00000239254	15.1542	1.54588	0.359126	5.06276e-06	1.59413e-05	ENSG00000239254.1	NA	NA
ENSG00000228589	371.662	0.851285	0.190448	5.09776e-06	1.60494e-05	ENSG00000228589.3	NA	NA
ENSG00000164978	189.397	-1.27227	0.291065	5.10542e-06	1.60714e-05	ENSG00000164978.18	NUDT2	318
ENSG00000167711	63.4221	-1.3546	0.311391	5.11909e-06	1.61122e-05	ENSG00000167711.13	SERPINF2	5345
ENSG00000140368	5204.67	1.07012	0.242318	5.19799e-06	1.63584e-05	ENSG00000140368.12	PSTPIP1	9051
ENSG00000100632	830.044	-1.58397	0.369323	5.20011e-06	1.63629e-05	ENSG00000100632.11	ERH	2079
ENSG00000051523	22058	1.28331	0.29406	5.20543e-06	1.63774e-05	ENSG00000051523.11	CYBA	1535
ENSG00000106052	1193.1	-1.70336	0.400165	5.22406e-06	1.64316e-05	ENSG00000106052.13	TAX1BP1	8887
ENSG00000133816	3286.57	-1.45326	0.336321	5.22404e-06	1.64316e-05	ENSG00000133816.15	MICAL2	9645
ENSG00000164187	208.349	-1.64214	0.384555	5.28301e-06	1.66148e-05	ENSG00000164187.7	LMBRD2	92255
ENSG00000165609	1728.86	-0.880164	0.197528	5.28757e-06	1.6627e-05	ENSG00000165609.13	NUDT5	11164
ENSG00000126461	1679.62	1.06088	0.240366	5.31408e-06	1.67081e-05	ENSG00000126461.15	SCAF1	58506
ENSG00000171916	306.373	1.87282	0.44531	5.33305e-06	1.67655e-05	ENSG00000171916.16	LGALS9C	654346
ENSG00000188343	11.771	2.26728	0.555278	5.35339e-06	1.68272e-05	ENSG00000188343.12	CIBAR1	137392
ENSG00000185340	592.915	1.66431	0.390566	5.35785e-06	1.68367e-05	ENSG00000185340.15	GAS2L1	10634
ENSG00000274750	69.5571	1.82424	0.432469	5.35735e-06	1.68367e-05	ENSG00000274750.2	H3C6	8353
ENSG00000132823	1767.08	0.863792	0.193826	5.35932e-06	1.68391e-05	ENSG00000132823.11	OSER1	51526
ENSG00000197361	7.8656	-2.14801	0.521122	5.3638e-06	1.68509e-05	ENSG00000197361.7	FBXL22	283807
ENSG00000197937	188.136	1.10355	0.2508	5.3948e-06	1.6946e-05	ENSG00000197937.12	ZNF347	84671
ENSG00000181826	836.227	-1.28941	0.296205	5.43656e-06	1.70749e-05	ENSG00000181826.10	RELL1	768211
ENSG00000134852	254.334	-1.23815	0.283638	5.44869e-06	1.71107e-05	ENSG00000134852.15	CLOCK	9575
ENSG00000062370	6.01969	-2.68811	0.685744	5.46676e-06	1.71652e-05	ENSG00000062370.16	ZNF112	7771
ENSG00000197013	345.827	1.23725	0.283473	5.4701e-06	1.71734e-05	ENSG00000197013.10	ZNF429	353088
ENSG00000102241	734.013	-1.14195	0.260258	5.47334e-06	1.71813e-05	ENSG00000102241.12	HTATSF1	27336
ENSG00000165355	519.33	-1.05959	0.240415	5.47686e-06	1.719e-05	ENSG00000165355.7	FBXO33	254170
ENSG00000112299	903.907	2.15542	0.523894	5.48625e-06	1.72172e-05	ENSG00000112299.8	VNN1	8876
ENSG00000176022	515.238	-0.691674	0.154204	5.48784e-06	1.72199e-05	ENSG00000176022.6	B3GALT6	126792
ENSG00000123607	293.018	-0.969764	0.219021	5.49223e-06	1.72314e-05	ENSG00000123607.15	TTC21B	79809
ENSG00000243678	1855.31	-1.00908	0.228374	5.49498e-06	1.72377e-05	ENSG00000243678.11	NME2	4831
ENSG00000008394	443.269	1.18744	0.2714	5.5095e-06	1.7281e-05	ENSG00000008394.13	MGST1	4257
ENSG00000106346	412.58	0.667133	0.14862	5.51122e-06	1.7284e-05	ENSG00000106346.11	USP42	84132
ENSG00000205744	5826.8	0.788484	0.176568	5.52537e-06	1.73261e-05	ENSG00000205744.10	DENND1C	79958
ENSG00000131507	2489.93	-0.690795	0.154054	5.52695e-06	1.73288e-05	ENSG00000131507.11	NDFIP1	80762
ENSG00000182173	1063.29	-1.01862	0.230785	5.56093e-06	1.7433e-05	ENSG00000182173.13	TSEN54	283989
ENSG00000177685	119.03	1.69753	0.400015	5.57169e-06	1.74644e-05	ENSG00000177685.17	CRACR2B	283229
ENSG00000271270	54.0359	-1.21359	0.277975	5.58667e-06	1.7509e-05	ENSG00000271270.6	TMCC1-DT	100507032
ENSG00000139496	957.175	0.98331	0.222449	5.60044e-06	1.75475e-05	ENSG00000139496.16	NUP58	9818
ENSG00000260088	30.8916	1.11942	0.255097	5.59995e-06	1.75475e-05	ENSG00000260088.1	DDX59-AS1	101929224
ENSG00000166321	54.4245	-1.2222	0.280123	5.60223e-06	1.75508e-05	ENSG00000166321.14	NUDT13	25961
ENSG00000099800	506.041	-0.995806	0.225433	5.60523e-06	1.75578e-05	ENSG00000099800.8	TIMM13	26517
ENSG00000168300	734.904	-1.5981	0.374596	5.6612e-06	1.77308e-05	ENSG00000168300.14	PCMTD1	115294
ENSG00000166851	201.472	1.67794	0.395266	5.66583e-06	1.77429e-05	ENSG00000166851.15	PLK1	5347
ENSG00000102710	1829.87	0.632182	0.140903	5.72419e-06	1.79233e-05	ENSG00000102710.20	SUPT20H	55578
ENSG00000242372	2516.5	0.856013	0.192654	5.74472e-06	1.79852e-05	ENSG00000242372.8	EIF6	3692
ENSG00000151150	218.68	-1.24437	0.285928	5.74689e-06	1.79896e-05	ENSG00000151150.22	ANK3	288
ENSG00000135002	198.237	-1.37679	0.318774	5.74968e-06	1.79959e-05	ENSG00000135002.12	RFK	55312
ENSG00000065308	735.178	0.89095	0.200874	5.75369e-06	1.80061e-05	ENSG00000065308.5	TRAM2	9697
ENSG00000123689	105.86	2.6884	0.688118	5.75873e-06	1.80195e-05	ENSG00000123689.6	G0S2	50486
ENSG00000162878	3.67145	-3.33156	0.920687	5.75954e-06	1.80196e-05	ENSG00000162878.13	PKDCC	91461
ENSG00000159403	132.418	1.33143	0.307602	5.80029e-06	1.81399e-05	ENSG00000159403.17	C1R	715
ENSG00000177599	42.757	-1.25957	0.289804	5.79955e-06	1.81399e-05	ENSG00000177599.13	ZNF491	126069
ENSG00000182518	167.454	-1.05788	0.240682	5.79949e-06	1.81399e-05	ENSG00000182518.13	FAM104B	90736
ENSG00000248323	2145.92	1.18497	0.271519	5.80988e-06	1.81675e-05	ENSG00000248323.6	LUCAT1	100505994
ENSG00000100225	13925.4	-2.01555	0.486372	5.81693e-06	1.81847e-05	ENSG00000100225.18	FBXO7	25793
ENSG00000155085	141.566	-0.799509	0.179569	5.8167e-06	1.81847e-05	ENSG00000155085.15	AK9	221264
ENSG00000133019	6.23167	-3.04555	0.812814	5.8305e-06	1.82247e-05	ENSG00000133019.11	CHRM3	1131
ENSG00000164404	6.84557	-2.58609	0.655513	5.83472e-06	1.82354e-05	ENSG00000164404.8	GDF9	2661
ENSG00000243710	4.00441	-3.84261	1.13085	5.86762e-06	1.83334e-05	ENSG00000243710.7	CFAP57	149465
ENSG00000258727	422.995	-0.83122	0.187044	5.86698e-06	1.83334e-05	ENSG00000258727.1	AP1G2-AS1	102724814
ENSG00000196357	39.2939	-1.20784	0.277302	5.88844e-06	1.8396e-05	ENSG00000196357.11	ZNF565	147929
ENSG00000222112	12.6784	2.48652	0.624585	5.90034e-06	1.84307e-05	ENSG00000222112.1	RN7SKP16	106480837
ENSG00000233483	6.7634	-2.32544	0.575742	5.92167e-06	1.84949e-05	ENSG00000233483.3	NA	NA
ENSG00000100485	1548.5	0.980787	0.222458	5.92274e-06	1.84958e-05	ENSG00000100485.12	SOS2	6655
ENSG00000109180	1848.64	-0.633304	0.141391	5.92491e-06	1.85001e-05	ENSG00000109180.14	OCIAD1	54940
ENSG00000284954	7.09804	-2.05313	0.497353	5.93037e-06	1.85147e-05	ENSG00000284954.1	LOC100507547	100507547
ENSG00000162599	88.5243	-1.14364	0.261747	5.94561e-06	1.85598e-05	ENSG00000162599.16	NFIA	4774
ENSG00000108448	64.727	-1.06638	0.243043	5.95295e-06	1.85778e-05	ENSG00000108448.21	TRIM16L	147166
ENSG00000249736	33.1244	1.60361	0.377009	5.9522e-06	1.85778e-05	ENSG00000249736.1	LINC02242	105379006
ENSG00000196531	13588.4	-1.16263	0.266417	5.96431e-06	1.86108e-05	ENSG00000196531.10	NACA	4666
ENSG00000186103	80.7326	0.948332	0.214831	5.97731e-06	1.86489e-05	ENSG00000186103.4	ARGFX	503582
ENSG00000144848	1716.51	1.20673	0.277281	5.99508e-06	1.87018e-05	ENSG00000144848.10	ATG3	64422
ENSG00000179862	230.973	1.65156	0.389647	6.01397e-06	1.87583e-05	ENSG00000179862.6	CITED4	163732
ENSG00000123975	65.1893	-2.19691	0.538792	6.0545e-06	1.88822e-05	ENSG00000123975.5	CKS2	1164
ENSG00000235162	355.797	-1.22022	0.280781	6.07506e-06	1.89438e-05	ENSG00000235162.8	C12orf75	387882
ENSG00000176834	80.0311	-1.38522	0.321801	6.07823e-06	1.89512e-05	ENSG00000176834.14	VSIG10	54621
ENSG00000023734	1428.16	-0.717514	0.160936	6.09289e-06	1.89944e-05	ENSG00000023734.11	STRAP	11171
ENSG00000116455	746.831	-0.522399	0.116369	6.10864e-06	1.9041e-05	ENSG00000116455.14	WDR77	79084
ENSG00000234636	3.83027	-3.64252	1.05114	6.12478e-06	1.90887e-05	ENSG00000234636.2	NA	NA
ENSG00000259719	8.5555	2.13366	0.521017	6.12787e-06	1.90958e-05	ENSG00000259719.5	NA	NA
ENSG00000270147	7.02583	-2.278	0.563066	6.16919e-06	1.92221e-05	ENSG00000270147.1	NA	NA
ENSG00000239855	348.868	2.86532	0.751443	6.18127e-06	1.92572e-05	ENSG00000239855.1	IGKV1-6	28943
ENSG00000212125	3.15059	-3.19948	0.87418	6.19356e-06	1.92929e-05	ENSG00000212125.2	TAS2R15P	266657
ENSG00000162971	245.026	-0.795364	0.179156	6.19916e-06	1.93078e-05	ENSG00000162971.11	TYW5	129450
ENSG00000181804	406.582	0.749064	0.168407	6.22079e-06	1.937e-05	ENSG00000181804.15	SLC9A9	285195
ENSG00000224578	20.5108	-3.90517	1.16264	6.22026e-06	1.937e-05	ENSG00000224578.5	HNRNPA1P48	642659
ENSG00000286241	23.427	1.26528	0.292285	6.23551e-06	1.94133e-05	ENSG00000286241.1	NA	NA
ENSG00000140534	24.2838	2.31994	0.57614	6.2838e-06	1.9561e-05	ENSG00000140534.13	TICRR	90381
ENSG00000165487	616.157	-1.4344	0.334775	6.28685e-06	1.95679e-05	ENSG00000165487.14	MICU2	221154
ENSG00000140323	90.1092	1.45514	0.340047	6.29238e-06	1.95826e-05	ENSG00000140323.6	DISP2	85455
ENSG00000171806	111.113	-1.75844	0.418776	6.31022e-06	1.96355e-05	ENSG00000171806.12	METTL18	92342
ENSG00000261663	23.8406	1.07063	0.244804	6.3244e-06	1.9677e-05	ENSG00000261663.1	NA	NA
ENSG00000141524	5990.91	-0.778319	0.175353	6.32597e-06	1.96793e-05	ENSG00000141524.15	TMC6	11322
ENSG00000107833	154.413	-0.989256	0.225218	6.33039e-06	1.96905e-05	ENSG00000107833.10	NPM3	10360
ENSG00000153982	103.766	-0.959102	0.218032	6.34494e-06	1.97331e-05	ENSG00000153982.11	GDPD1	284161
ENSG00000197540	1366.29	-1.30803	0.303226	6.36527e-06	1.97937e-05	ENSG00000197540.8	GZMM	3004
ENSG00000074071	1267.45	-0.873563	0.197759	6.36657e-06	1.97943e-05	ENSG00000074071.14	MRPS34	65993
ENSG00000130695	384.161	-0.748085	0.168369	6.36714e-06	1.97943e-05	ENSG00000130695.15	CEP85	64793
ENSG00000285006	84.4582	1.94181	0.468541	6.38478e-06	1.98465e-05	ENSG00000285006.1	NA	NA
ENSG00000074527	14.9026	-2.53077	0.641662	6.40009e-06	1.98915e-05	ENSG00000074527.12	NTN4	59277
ENSG00000280367	13.9718	-1.77262	0.422978	6.42958e-06	1.99805e-05	ENSG00000280367.1	NA	NA
ENSG00000270175	13.3983	-1.59176	0.375505	6.43593e-06	1.99976e-05	ENSG00000270175.1	NA	NA
ENSG00000153561	1754.97	-1.14929	0.264205	6.45205e-06	2.0045e-05	ENSG00000153561.13	RMND5A	64795
ENSG00000170006	7221.55	1.2574	0.290882	6.47023e-06	2.00989e-05	ENSG00000170006.12	TMEM154	201799
ENSG00000130021	536.502	0.532858	0.119083	6.49336e-06	2.01681e-05	ENSG00000130021.13	PUDP	8226
ENSG00000115919	680.329	1.40008	0.326671	6.50134e-06	2.01902e-05	ENSG00000115919.15	KYNU	8942
ENSG00000160211	6123.78	1.38672	0.323308	6.50479e-06	2.01982e-05	ENSG00000160211.17	G6PD	2539
ENSG00000070476	1394.29	0.643143	0.144289	6.50916e-06	2.02091e-05	ENSG00000070476.15	ZXDC	79364
ENSG00000254789	122.37	2.71073	0.701533	6.58116e-06	2.043e-05	ENSG00000254789.2	NA	NA
ENSG00000138395	5.71786	-3.15394	0.860634	6.58883e-06	2.04511e-05	ENSG00000138395.15	CDK15	65061
ENSG00000175224	3409.95	0.917809	0.208606	6.59959e-06	2.04818e-05	ENSG00000175224.16	ATG13	9776
ENSG00000184441	115.342	-1.00446	0.229357	6.60991e-06	2.05111e-05	ENSG00000184441.4	NA	NA
ENSG00000196757	738.521	-1.17105	0.269882	6.61645e-06	2.05287e-05	ENSG00000196757.8	ZNF700	90592
ENSG00000121741	1321.89	-1.24315	0.287709	6.63066e-06	2.05701e-05	ENSG00000121741.16	ZMYM2	7750
ENSG00000267281	276.228	0.982546	0.224156	6.64909e-06	2.06245e-05	ENSG00000267281.2	ATF7-NPFF	114108587
ENSG00000285934	28.6191	1.41984	0.332083	6.65851e-06	2.0651e-05	ENSG00000285934.1	NA	NA
ENSG00000168522	1606.18	-0.681262	0.153243	6.66586e-06	2.06711e-05	ENSG00000168522.13	FNTA	2339
ENSG00000274275	5.6052	-2.52875	0.642778	6.68538e-06	2.07289e-05	ENSG00000274275.1	NA	NA
ENSG00000133773	315.947	-1.04005	0.2381	6.69921e-06	2.0769e-05	ENSG00000133773.12	CCDC59	29080
ENSG00000108379	6.29717	-3.17753	0.870867	6.71331e-06	2.081e-05	ENSG00000108379.10	WNT3	7473
ENSG00000274124	6.63672	2.27406	0.564789	6.72407e-06	2.08406e-05	ENSG00000274124.1	NA	NA
ENSG00000203879	6282.92	0.718049	0.161831	6.72556e-06	2.08425e-05	ENSG00000203879.12	GDI1	2664
ENSG00000122696	196.985	-0.633895	0.142391	6.72769e-06	2.08464e-05	ENSG00000122696.14	SLC25A51	92014
ENSG00000234034	3.93356	2.36437	0.591992	6.73994e-06	2.08816e-05	ENSG00000234034.1	NA	NA
ENSG00000165055	715.027	-0.64868	0.145839	6.77175e-06	2.09774e-05	ENSG00000165055.15	METTL2B	55798
ENSG00000181458	360.764	0.925171	0.210671	6.80067e-06	2.10642e-05	ENSG00000181458.10	TMEM45A	55076
ENSG00000169762	569.655	-0.909483	0.206955	6.81564e-06	2.11078e-05	ENSG00000169762.17	TAPT1	202018
ENSG00000112655	74.7143	-1.43884	0.337384	6.8408e-06	2.11829e-05	ENSG00000112655.16	PTK7	5754
ENSG00000252835	4.59616	-2.89926	0.769052	6.8909e-06	2.13352e-05	ENSG00000252835.1	SCARNA21	677763
ENSG00000156502	548.244	-0.758713	0.171511	6.90045e-06	2.1362e-05	ENSG00000156502.14	SUPV3L1	6832
ENSG00000177675	10.5728	3.19079	0.877771	6.9022e-06	2.13646e-05	ENSG00000177675.8	CD163L1	283316
ENSG00000124181	3536.8	-1.21611	0.281601	6.90603e-06	2.13737e-05	ENSG00000124181.14	PLCG1	5335
ENSG00000240399	20.7954	-1.71958	0.410604	6.93721e-06	2.14673e-05	ENSG00000240399.1	NA	NA
ENSG00000232653	594.771	-1.64754	0.391725	6.9811e-06	2.16003e-05	ENSG00000232653.8	GOLGA8N	643699
ENSG00000143162	1537.67	1.3008	0.302887	6.99248e-06	2.16327e-05	ENSG00000143162.9	CREG1	8804
ENSG00000134545	67.2539	-2.09907	0.515147	7.00237e-06	2.16604e-05	ENSG00000134545.13	KLRC1	3821
ENSG00000268069	22.2714	-1.4434	0.339031	7.02942e-06	2.17412e-05	ENSG00000268069.2	NA	NA
ENSG00000101188	90.0289	2.5	0.635715	7.03684e-06	2.17613e-05	ENSG00000101188.5	NTSR1	4923
ENSG00000169129	88.622	-1.06251	0.244151	7.04197e-06	2.17743e-05	ENSG00000169129.15	AFAP1L2	84632
ENSG00000143434	88.4084	-1.79513	0.431162	7.04898e-06	2.17931e-05	ENSG00000143434.15	SEMA6C	10500
ENSG00000147535	746.496	-1.078	0.247969	7.0676e-06	2.18479e-05	ENSG00000147535.17	PLPP5	84513
ENSG00000143653	258.33	1.18323	0.273803	7.07116e-06	2.1856e-05	ENSG00000143653.10	SCCPDH	51097
ENSG00000166352	9.87614	-2.83476	0.747658	7.08512e-06	2.18962e-05	ENSG00000166352.16	IFTAP	119710
ENSG00000229106	13.3906	-1.89555	0.458645	7.1095e-06	2.19687e-05	ENSG00000229106.1	NA	NA
ENSG00000275055	13.5503	-1.59257	0.377827	7.14676e-06	2.20809e-05	ENSG00000275055.1	NA	NA
ENSG00000182831	3331.15	0.89567	0.204216	7.19462e-06	2.22259e-05	ENSG00000182831.12	C16orf72	29035
ENSG00000049239	1779.86	0.803131	0.182304	7.2043e-06	2.22529e-05	ENSG00000049239.12	H6PD	9563
ENSG00000104879	6.35175	2.5882	0.665113	7.21787e-06	2.22919e-05	ENSG00000104879.5	CKM	1158
ENSG00000125089	1571.22	0.910802	0.207861	7.21914e-06	2.22929e-05	ENSG00000125089.17	SH3TC1	54436
ENSG00000116898	656.634	-0.762808	0.172881	7.24569e-06	2.2369e-05	ENSG00000116898.12	MRPS15	64960
ENSG00000160271	2250.76	-0.807897	0.183478	7.24491e-06	2.2369e-05	ENSG00000160271.16	RALGDS	5900
ENSG00000136152	541.278	-0.87419	0.199256	7.30659e-06	2.2554e-05	ENSG00000136152.15	COG3	83548
ENSG00000214413	558.394	-1.36164	0.318974	7.33112e-06	2.26268e-05	ENSG00000214413.8	BBIP1	92482
ENSG00000198925	2116.68	0.893741	0.203963	7.34292e-06	2.26602e-05	ENSG00000198925.12	ATG9A	79065
ENSG00000135914	1.88562	-5.36389	1.79872	7.36255e-06	2.27178e-05	ENSG00000135914.6	HTR2B	3357
ENSG00000198846	301.838	-1.14588	0.265153	7.36817e-06	2.27322e-05	ENSG00000198846.6	TOX	9760
ENSG00000240875	36.0085	-1.67929	0.401316	7.38799e-06	2.27904e-05	ENSG00000240875.5	LINC00886	730091
ENSG00000173451	85.2714	-1.17874	0.273333	7.40282e-06	2.28331e-05	ENSG00000173451.7	THAP2	83591
ENSG00000138686	101.76	-1.5629	0.370838	7.41507e-06	2.28679e-05	ENSG00000138686.9	BBS7	55212
ENSG00000198258	1596.21	-1.49874	0.354225	7.42093e-06	2.2883e-05	ENSG00000198258.10	UBL5	59286
ENSG00000164649	525.671	-1.18151	0.274072	7.43018e-06	2.29085e-05	ENSG00000164649.20	CDCA7L	55536
ENSG00000115085	5944.49	-0.920535	0.210501	7.43822e-06	2.29303e-05	ENSG00000115085.13	ZAP70	7535
ENSG00000137266	137.689	-1.44799	0.341273	7.45938e-06	2.29925e-05	ENSG00000137266.14	SLC22A23	63027
ENSG00000179057	18.108	-2.33577	0.58703	7.47722e-06	2.30445e-05	ENSG00000179057.13	IGSF22	283284
ENSG00000005882	731.951	-0.965508	0.221379	7.48726e-06	2.30694e-05	ENSG00000005882.11	PDK2	5164
ENSG00000254126	25.8258	-3.34005	0.942515	7.48707e-06	2.30694e-05	ENSG00000254126.7	CD8B2	927
ENSG00000144040	821.599	0.864063	0.197292	7.64453e-06	2.35509e-05	ENSG00000144040.12	SFXN5	94097
ENSG00000111652	1023.06	0.499993	0.112515	7.65393e-06	2.35737e-05	ENSG00000111652.10	COPS7A	50813
ENSG00000117448	1681.18	0.659755	0.149279	7.6533e-06	2.35737e-05	ENSG00000117448.13	AKR1A1	10327
ENSG00000204872	49.317	2.01305	0.493361	7.66328e-06	2.35994e-05	ENSG00000204872.4	NAT8B	51471
ENSG00000180537	30.5241	-4.31942	1.36313	7.70005e-06	2.37095e-05	ENSG00000180537.13	RNF182	221687
ENSG00000103194	3816.24	1.2308	0.286899	7.72636e-06	2.37874e-05	ENSG00000103194.15	USP10	9100
ENSG00000122417	609.334	-1.41051	0.332359	7.74981e-06	2.38565e-05	ENSG00000122417.15	ODF2L	57489
ENSG00000231940	3.15928	-2.95648	0.796451	7.78284e-06	2.3955e-05	ENSG00000231940.1	RPS7P3	440732
ENSG00000236423	41.6657	0.998047	0.2297	7.79118e-06	2.39776e-05	ENSG00000236423.5	LINC01134	100133612
ENSG00000172932	5598.44	0.816096	0.186082	7.7923e-06	2.39779e-05	ENSG00000172932.14	ANKRD13D	338692
ENSG00000244723	23.8325	1.45234	0.343204	7.80103e-06	2.40011e-05	ENSG00000244723.3	NA	NA
ENSG00000253831	2.82891	-3.19946	0.889212	7.80187e-06	2.40011e-05	ENSG00000253831.2	ETV3L	440695
ENSG00000163235	470.023	1.59203	0.37949	7.80555e-06	2.40092e-05	ENSG00000163235.16	TGFA	7039
ENSG00000164346	1185.8	-1.76338	0.425058	7.81426e-06	2.40329e-05	ENSG00000164346.10	NSA2	10412
ENSG00000100558	130.084	-2.63505	0.684146	7.8331e-06	2.40877e-05	ENSG00000100558.9	PLEK2	26499
ENSG00000174903	10557.7	0.966699	0.222211	7.86105e-06	2.41705e-05	ENSG00000174903.16	RAB1B	81876
ENSG00000165704	309.054	-0.978289	0.225027	7.86964e-06	2.41937e-05	ENSG00000165704.15	HPRT1	3251
ENSG00000136783	208.383	-1.55454	0.369856	7.87289e-06	2.42006e-05	ENSG00000136783.10	NIPSNAP3A	25934
ENSG00000125740	125.044	-1.57172	0.374351	7.87504e-06	2.4204e-05	ENSG00000125740.14	FOSB	2354
ENSG00000115525	815.736	0.842148	0.192375	7.88305e-06	2.42223e-05	ENSG00000115525.18	ST3GAL5	8869
ENSG00000256812	6.64649	2.03987	0.501773	7.88215e-06	2.42223e-05	ENSG00000256812.1	CAPNS2	84290
ENSG00000111490	121.915	1.09041	0.252408	7.8906e-06	2.42423e-05	ENSG00000111490.13	TBC1D30	23329
ENSG00000174171	200.24	-1.65427	0.396156	7.90158e-06	2.42729e-05	ENSG00000174171.5	LOC105370792	105370792
ENSG00000257489	6.56671	-2.50152	0.640904	7.9048e-06	2.42796e-05	ENSG00000257489.6	NA	NA
ENSG00000106077	327.994	0.834014	0.190487	7.92177e-06	2.43286e-05	ENSG00000106077.18	ABHD11	83451
ENSG00000271581	404.562	2.3381	0.589945	7.94701e-06	2.44029e-05	ENSG00000271581.1	NA	NA
ENSG00000261652	6.12745	2.27464	0.5708	7.97356e-06	2.44812e-05	ENSG00000261652.2	C15orf65	145788
ENSG00000213160	19.441	-1.60463	0.383248	7.97566e-06	2.44845e-05	ENSG00000213160.10	KLHL23	151230
ENSG00000272510	5.51308	-2.28842	0.575036	7.99146e-06	2.45298e-05	ENSG00000272510.1	NA	NA
ENSG00000108639	5332.22	0.729131	0.165815	8.00473e-06	2.45641e-05	ENSG00000108639.7	SYNGR2	9144
ENSG00000228363	6.90605	-2.63244	0.684249	8.00447e-06	2.45641e-05	ENSG00000228363.2	NA	NA
ENSG00000117523	4525.83	0.684781	0.15548	8.04795e-06	2.46935e-05	ENSG00000117523.16	PRRC2C	23215
ENSG00000128917	3.32867	2.70822	0.710169	8.05999e-06	2.47272e-05	ENSG00000128917.8	DLL4	54567
ENSG00000273340	15.8398	1.62229	0.388209	8.09303e-06	2.48254e-05	ENSG00000273340.1	NA	NA
ENSG00000251429	11.2674	2.19374	0.547277	8.11724e-06	2.48964e-05	ENSG00000251429.1	AIDAP2	646890
ENSG00000272282	184.53	-1.50615	0.357885	8.12963e-06	2.49312e-05	ENSG00000272282.1	NA	NA
ENSG00000258613	3.26241	-3.3578	0.956174	8.16905e-06	2.50488e-05	ENSG00000258613.1	RPL21P7	145370
ENSG00000278677	4.80902	2.95651	0.799232	8.17191e-06	2.50543e-05	ENSG00000278677.1	H2AC17	8336
ENSG00000196460	4.79122	-2.90444	0.780364	8.20784e-06	2.51612e-05	ENSG00000196460.14	RFX8	731220
ENSG00000136448	3631.29	0.872349	0.200006	8.2328e-06	2.52344e-05	ENSG00000136448.12	NMT1	4836
ENSG00000226015	13.1426	-1.63341	0.391549	8.24511e-06	2.52688e-05	ENSG00000226015.2	CCT8P1	644131
ENSG00000178982	5116.45	-0.786798	0.179674	8.25983e-06	2.53107e-05	ENSG00000178982.9	EIF3K	27335
ENSG00000170917	43.9608	-1.33116	0.313244	8.2682e-06	2.5333e-05	ENSG00000170917.13	NUDT6	11162
ENSG00000223725	7.7475	-2.30765	0.582083	8.26953e-06	2.53338e-05	ENSG00000223725.6	NA	NA
ENSG00000269069	6.65344	-2.28704	0.575887	8.28478e-06	2.53772e-05	ENSG00000269069.1	NA	NA
ENSG00000243960	73.6527	-1.66039	0.398841	8.2944e-06	2.54034e-05	ENSG00000243960.1	NA	NA
ENSG00000177337	261.129	1.05184	0.243589	8.30453e-06	2.54311e-05	ENSG00000177337.7	NA	NA
ENSG00000278703	37.9384	1.27908	0.300154	8.31946e-06	2.54735e-05	ENSG00000278703.1	NA	NA
ENSG00000185621	77.5299	-0.920378	0.211657	8.32433e-06	2.54851e-05	ENSG00000185621.11	LMLN	89782
ENSG00000166557	797.808	-0.697946	0.15885	8.35635e-06	2.55798e-05	ENSG00000166557.13	TMED3	23423
ENSG00000141298	7809.52	0.811765	0.185712	8.36597e-06	2.56059e-05	ENSG00000141298.19	SSH2	85464
ENSG00000136709	2351.87	-0.406123	0.0915866	8.41231e-06	2.57444e-05	ENSG00000136709.12	WDR33	55339
ENSG00000141219	349.05	-0.706281	0.160862	8.41779e-06	2.57578e-05	ENSG00000141219.15	C17orf80	55028
ENSG00000140527	19.5776	1.34313	0.316616	8.43202e-06	2.5798e-05	ENSG00000140527.15	WDR93	56964
ENSG00000175348	1295.98	-0.689851	0.157052	8.4612e-06	2.58839e-05	ENSG00000175348.11	TMEM9B	56674
ENSG00000167283	1848.91	-1.53155	0.365308	8.47127e-06	2.59114e-05	ENSG00000167283.8	ATP5MG	10632
ENSG00000258366	336.075	-0.993729	0.229665	8.49929e-06	2.59937e-05	ENSG00000258366.8	RTEL1	51750
ENSG00000279092	34.1209	-2.00912	0.495227	8.50073e-06	2.59947e-05	ENSG00000279092.1	NA	NA
ENSG00000225969	4.44922	2.77534	0.736057	8.50372e-06	2.60005e-05	ENSG00000225969.2	NA	NA
ENSG00000135749	595.719	-0.884244	0.203201	8.51572e-06	2.60338e-05	ENSG00000135749.19	PCNX2	80003
ENSG00000186591	2735.53	0.680492	0.154915	8.52013e-06	2.60439e-05	ENSG00000186591.12	UBE2H	7328
ENSG00000244675	21.3754	1.16808	0.272676	8.52633e-06	2.60594e-05	ENSG00000244675.2	NA	NA
ENSG00000105737	20.0416	1.81162	0.44031	8.5391e-06	2.60951e-05	ENSG00000105737.9	GRIK5	2901
ENSG00000272079	90.5019	1.38338	0.327205	8.58343e-06	2.62272e-05	ENSG00000272079.2	NA	NA
ENSG00000215458	599.765	1.47164	0.349993	8.59626e-06	2.62629e-05	ENSG00000215458.8	AATBC	284837
ENSG00000081665	887.94	-0.552447	0.12525	8.62816e-06	2.6357e-05	ENSG00000081665.14	ZNF506	440515
ENSG00000101442	331.633	-0.617341	0.140288	8.63819e-06	2.63842e-05	ENSG00000101442.10	ACTR5	79913
ENSG00000165698	71.5995	-0.853851	0.196196	8.76035e-06	2.67538e-05	ENSG00000165698.16	SPACA9	11092
ENSG00000153495	10.4675	1.60321	0.384856	8.7645e-06	2.6763e-05	ENSG00000153495.10	TEX29	121793
ENSG00000158528	13.72	-2.03831	0.504571	8.79876e-06	2.68642e-05	ENSG00000158528.12	PPP1R9A	55607
ENSG00000274349	41.4253	-1.89283	0.463523	8.81166e-06	2.69001e-05	ENSG00000274349.4	ZNF658	26149
ENSG00000272864	2.38905	-4.08511	1.27695	8.81961e-06	2.69208e-05	ENSG00000272864.1	NA	NA
ENSG00000213793	159.381	-0.914604	0.210884	8.82162e-06	2.69235e-05	ENSG00000213793.5	ZNF888	388559
ENSG00000196507	180.308	-0.825673	0.189568	8.86229e-06	2.70441e-05	ENSG00000196507.11	TCEAL3	85012
ENSG00000160208	1103.48	-0.69729	0.159175	8.87932e-06	2.70926e-05	ENSG00000160208.13	RRP1B	23076
ENSG00000172943	1597.2	0.663898	0.151362	8.89934e-06	2.71501e-05	ENSG00000172943.19	PHF8	23133
ENSG00000188647	800.354	-1.56079	0.374031	8.92404e-06	2.7222e-05	ENSG00000188647.13	PTAR1	375743
ENSG00000176986	4487.64	0.591766	0.134609	8.97877e-06	2.73854e-05	ENSG00000176986.16	SEC24C	9632
ENSG00000005381	578.771	2.56611	0.667369	8.98658e-06	2.74056e-05	ENSG00000005381.7	MPO	4353
ENSG00000106772	54.8417	2.73134	0.723447	8.98858e-06	2.74082e-05	ENSG00000106772.18	PRUNE2	158471
ENSG00000170955	33.7327	2.22673	0.560552	8.9934e-06	2.74193e-05	ENSG00000170955.10	CAVIN3	112464
ENSG00000145476	544.785	-1.02012	0.236793	8.99467e-06	2.74197e-05	ENSG00000145476.16	CYP4V2	285440
ENSG00000133983	269.786	-2.02819	0.502539	9.06054e-06	2.76169e-05	ENSG00000133983.15	COX16	51241
ENSG00000183386	1790.23	1.51094	0.36129	9.07995e-06	2.76725e-05	ENSG00000183386.10	FHL3	2275
ENSG00000070761	523.479	-0.479767	0.108818	9.10317e-06	2.77396e-05	ENSG00000070761.8	CFAP20	29105
ENSG00000185669	775.947	0.942595	0.218012	9.10604e-06	2.77442e-05	ENSG00000185669.6	SNAI3	333929
ENSG00000211933	162.095	2.76533	0.736016	9.10704e-06	2.77442e-05	ENSG00000211933.2	IGHV6-1	28385
ENSG00000138002	257.189	-1.06121	0.247099	9.13649e-06	2.78303e-05	ENSG00000138002.15	IFT172	26160
ENSG00000259048	12.7721	1.83855	0.449622	9.20701e-06	2.80415e-05	ENSG00000259048.1	NA	NA
ENSG00000185324	1365.15	-0.841026	0.193668	9.26045e-06	2.82006e-05	ENSG00000185324.22	CDK10	8558
ENSG00000134186	1450.63	-1.01252	0.235296	9.27066e-06	2.82281e-05	ENSG00000134186.12	PRPF38B	55119
ENSG00000182405	142.677	-0.829634	0.190953	9.27537e-06	2.82388e-05	ENSG00000182405.6	PGBD4	161779
ENSG00000164683	38.9862	-2.45616	0.63292	9.28055e-06	2.82509e-05	ENSG00000164683.17	HEY1	23462
ENSG00000211810	159.878	-1.40694	0.334762	9.33517e-06	2.84135e-05	ENSG00000211810.3	TRAV29DV5	28653
ENSG00000213920	106.765	-1.29794	0.306809	9.34872e-06	2.84474e-05	ENSG00000213920.9	MDP1	145553
ENSG00000260917	242.848	-0.752125	0.172548	9.34847e-06	2.84474e-05	ENSG00000260917.1	LOC103344931	103344931
ENSG00000179094	976.879	1.71159	0.415326	9.36222e-06	2.84848e-05	ENSG00000179094.16	PER1	5187
ENSG00000170128	22.5668	-2.01726	0.50041	9.37302e-06	2.8512e-05	ENSG00000170128.4	GPR25	2848
ENSG00000175262	23.5023	-1.81791	0.444385	9.3736e-06	2.8512e-05	ENSG00000175262.14	C1orf127	148345
ENSG00000154114	255.798	-1.24504	0.293515	9.43374e-06	2.86913e-05	ENSG00000154114.12	TBCEL	219899
ENSG00000101343	1255.18	0.72287	0.165706	9.44449e-06	2.87202e-05	ENSG00000101343.14	CRNKL1	51340
ENSG00000152894	64.362	-1.60078	0.385882	9.47986e-06	2.88241e-05	ENSG00000152894.14	PTPRK	5796
ENSG00000149573	194.159	1.32677	0.314457	9.50931e-06	2.89099e-05	ENSG00000149573.9	MPZL2	10205
ENSG00000113761	428.612	0.59074	0.13479	9.56133e-06	2.90643e-05	ENSG00000113761.12	ZNF346	23567
ENSG00000076554	444.426	-1.22205	0.287915	9.56686e-06	2.90773e-05	ENSG00000076554.15	TPD52	7163
ENSG00000145912	935.494	-0.687551	0.157482	9.5777e-06	2.91065e-05	ENSG00000145912.8	NHP2	55651
ENSG00000137055	585.579	0.833891	0.192312	9.6042e-06	2.91833e-05	ENSG00000137055.15	PLAA	9373
ENSG00000171451	51.8756	-1.27943	0.30255	9.6152e-06	2.92129e-05	ENSG00000171451.14	DSEL	92126
ENSG00000160712	11218.5	1.06548	0.248817	9.62027e-06	2.92246e-05	ENSG00000160712.13	IL6R	3570
ENSG00000234616	799.744	-0.542159	0.123557	9.65044e-06	2.93124e-05	ENSG00000234616.8	JRK	8629
ENSG00000130305	1156.3	0.693716	0.159004	9.66041e-06	2.93389e-05	ENSG00000130305.16	NSUN5	55695
ENSG00000260903	25.7024	1.41395	0.337244	9.68446e-06	2.94082e-05	ENSG00000260903.3	XKR7	343702
ENSG00000213213	27.6982	-1.62543	0.39294	9.694e-06	2.94333e-05	ENSG00000213213.13	CCDC183	84960
ENSG00000148498	43.3329	1.97127	0.488287	9.70671e-06	2.94681e-05	ENSG00000148498.16	PARD3	56288
ENSG00000206527	545.995	-0.833129	0.192292	9.76549e-06	2.96428e-05	ENSG00000206527.10	HACD2	201562
ENSG00000176225	230.136	-0.690593	0.158368	9.78297e-06	2.9692e-05	ENSG00000176225.13	RTTN	25914
ENSG00000175054	691.832	-1.06971	0.250102	9.7955e-06	2.97262e-05	ENSG00000175054.15	ATR	545
ENSG00000274383	126.578	1.16	0.272654	9.80798e-06	2.97602e-05	ENSG00000274383.1	NA	NA
ENSG00000180747	226.134	-1.32931	0.315706	9.85172e-06	2.98891e-05	ENSG00000180747.15	SMG1P3	100271836
ENSG00000178209	7384.86	0.997061	0.232286	9.8962e-06	3.00202e-05	ENSG00000178209.15	PLEC	5339
ENSG00000141376	845.794	0.952008	0.221254	9.90646e-06	3.00474e-05	ENSG00000141376.22	BCAS3	54828
ENSG00000263940	19.5257	1.53023	0.368113	9.91e-06	3.00543e-05	ENSG00000263940.2	RN7SL275P	106480997
ENSG00000004700	791.343	-1.4183	0.338811	9.91759e-06	3.00734e-05	ENSG00000004700.16	RECQL	5965
ENSG00000280088	405.871	0.882193	0.204296	9.92935e-06	3.01052e-05	ENSG00000280088.1	NA	NA
ENSG00000211777	123.436	-1.50392	0.361223	9.93105e-06	3.01065e-05	ENSG00000211777.2	TRAV3	28690
ENSG00000197124	70.2853	-1.64184	0.397927	9.95537e-06	3.01763e-05	ENSG00000197124.12	ZNF682	91120
ENSG00000167130	339.82	-0.594243	0.135883	9.96092e-06	3.01893e-05	ENSG00000167130.18	DOLPP1	57171
ENSG00000129351	5446.41	-0.537129	0.122616	1.00132e-05	3.03438e-05	ENSG00000129351.17	ILF3	3609
ENSG00000145868	1526.31	0.698519	0.160437	1.00266e-05	3.03806e-05	ENSG00000145868.16	FBXO38	81545
ENSG00000100380	4117.21	-0.897046	0.208012	1.0038e-05	3.04111e-05	ENSG00000100380.14	ST13	6767
ENSG00000119599	249.547	-1.04152	0.243435	1.00426e-05	3.04211e-05	ENSG00000119599.16	DCAF4	26094
ENSG00000241388	45.356	1.22943	0.290557	1.00611e-05	3.04732e-05	ENSG00000241388.5	HNF1A-AS1	283460
ENSG00000253348	5.177	2.67314	0.70883	1.00704e-05	3.04976e-05	ENSG00000253348.1	NA	NA
ENSG00000211844	15.3192	-1.87507	0.462148	1.00731e-05	3.05017e-05	ENSG00000211844.1	TRAJ45	28710
ENSG00000280721	24.8775	-1.71619	0.418315	1.00799e-05	3.05184e-05	ENSG00000280721.1	NA	NA
ENSG00000086666	1115.18	-1.00516	0.234521	1.00962e-05	3.05638e-05	ENSG00000086666.19	ZFAND6	54469
ENSG00000224023	16.6651	-2.003	0.498603	1.01252e-05	3.06476e-05	ENSG00000224023.10	EDRF1-DT	399821
ENSG00000143578	158.156	-0.626349	0.14353	1.01494e-05	3.07171e-05	ENSG00000143578.16	CREB3L4	148327
ENSG00000135974	423.12	-0.929473	0.216026	1.01509e-05	3.07176e-05	ENSG00000135974.10	C2orf49	79074
ENSG00000233806	24.3362	-1.62533	0.393964	1.01675e-05	3.0764e-05	ENSG00000233806.7	LINC01237	101927289
ENSG00000268658	53.4054	1.11972	0.263113	1.02037e-05	3.08693e-05	ENSG00000268658.5	LINC00664	400680
ENSG00000177738	145.891	0.702748	0.161591	1.0217e-05	3.09057e-05	ENSG00000177738.3	LOC648987	648987
ENSG00000112305	1012.51	0.489177	0.111623	1.02273e-05	3.09329e-05	ENSG00000112305.14	SMAP1	60682
ENSG00000130720	4.16629	-4.94957	1.67997	1.02418e-05	3.09728e-05	ENSG00000130720.13	FIBCD1	84929
ENSG00000253982	333.418	-1.53847	0.370982	1.02508e-05	3.09959e-05	ENSG00000253982.1	CLN8-AS1	101927752
ENSG00000260528	939.46	1.86822	0.460731	1.02623e-05	3.10268e-05	ENSG00000260528.4	NA	NA
ENSG00000101751	306.614	-1.45488	0.348999	1.02655e-05	3.10325e-05	ENSG00000101751.10	POLI	11201
ENSG00000197462	16.5783	1.60905	0.390021	1.03644e-05	3.13273e-05	ENSG00000197462.3	NA	NA
ENSG00000174010	157.849	-1.23934	0.293539	1.03659e-05	3.1328e-05	ENSG00000174010.9	KLHL15	80311
ENSG00000274561	54.5079	-1.02532	0.23983	1.03702e-05	3.13368e-05	ENSG00000274561.1	NA	NA
ENSG00000164896	1708.49	-0.911377	0.211858	1.03784e-05	3.13578e-05	ENSG00000164896.20	FASTK	10922
ENSG00000110274	1062.98	0.699433	0.160937	1.03836e-05	3.13693e-05	ENSG00000110274.16	CEP164	22897
ENSG00000185650	11649.1	0.972307	0.226796	1.04041e-05	3.14274e-05	ENSG00000185650.9	ZFP36L1	677
ENSG00000183578	20.6409	1.44266	0.346164	1.04635e-05	3.16026e-05	ENSG00000183578.7	TNFAIP8L3	388121
ENSG00000167619	32.2987	1.48706	0.357864	1.04867e-05	3.16685e-05	ENSG00000167619.12	TMEM145	284339
ENSG00000278831	9.65613	-1.95345	0.485579	1.05417e-05	3.18307e-05	ENSG00000278831.1	NA	NA
ENSG00000166689	76.5381	-1.40776	0.337239	1.05678e-05	3.19054e-05	ENSG00000166689.16	PLEKHA7	144100
ENSG00000005007	5124.79	0.945652	0.220439	1.0571e-05	3.19111e-05	ENSG00000005007.12	UPF1	5976
ENSG00000274925	134.032	-0.734383	0.169409	1.05924e-05	3.19715e-05	ENSG00000274925.1	ZKSCAN2-DT	112577464
ENSG00000155659	156.527	2.76642	0.744262	1.0599e-05	3.19874e-05	ENSG00000155659.15	VSIG4	11326
ENSG00000121900	3.04388	3.0648	0.85666	1.06358e-05	3.20941e-05	ENSG00000121900.19	TMEM54	113452
ENSG00000107282	23.312	-1.64511	0.400302	1.06393e-05	3.21007e-05	ENSG00000107282.8	APBA1	320
ENSG00000130748	162.382	-1.36477	0.326201	1.0647e-05	3.21196e-05	ENSG00000130748.7	TMEM160	54958
ENSG00000275484	7.44791	-1.92922	0.479106	1.07018e-05	3.2281e-05	ENSG00000275484.1	NA	NA
ENSG00000129158	359.122	-0.81513	0.188872	1.07255e-05	3.23484e-05	ENSG00000129158.11	SERGEF	26297
ENSG00000223704	76.3682	0.974112	0.227612	1.07364e-05	3.2377e-05	ENSG00000223704.1	NA	NA
ENSG00000000457	647.966	0.638317	0.146777	1.07677e-05	3.24673e-05	ENSG00000000457.14	SCYL3	57147
ENSG00000215146	14.7709	-1.84702	0.456094	1.07729e-05	3.24767e-05	ENSG00000215146.5	LOC441666	441666
ENSG00000269386	36.7447	-1.30583	0.311183	1.07736e-05	3.24767e-05	ENSG00000269386.5	RAB11B-AS1	100507567
ENSG00000152433	47.3212	-1.47794	0.356049	1.08041e-05	3.25635e-05	ENSG00000152433.14	ZNF547	284306
ENSG00000264540	43.2663	1.20648	0.285826	1.08052e-05	3.25635e-05	ENSG00000264540.2	RN7SL405P	106479373
ENSG00000245680	382.154	-0.874029	0.203242	1.08482e-05	3.2689e-05	ENSG00000245680.10	ZNF585B	92285
ENSG00000127314	4301.27	-1.16	0.274121	1.08553e-05	3.27061e-05	ENSG00000127314.18	RAP1B	5908
ENSG00000160207	2.67588	-3.00448	0.834698	1.09046e-05	3.28505e-05	ENSG00000160207.9	HSF2BP	11077
ENSG00000105808	2092.7	-1.1872	0.281102	1.09266e-05	3.29126e-05	ENSG00000105808.17	RASA4	10156
ENSG00000116199	633.727	-0.657226	0.151354	1.0932e-05	3.29248e-05	ENSG00000116199.12	FAM20B	9917
ENSG00000242472	88.6069	2.8469	0.77526	1.09405e-05	3.29462e-05	ENSG00000242472.1	IGHJ5	28476
ENSG00000136929	214.633	-2.31812	0.59572	1.09571e-05	3.29919e-05	ENSG00000136929.13	HEMGN	55363
ENSG00000107929	1758.47	0.511346	0.117163	1.09599e-05	3.29962e-05	ENSG00000107929.14	LARP4B	23185
ENSG00000065978	10813.2	-0.769649	0.178181	1.10079e-05	3.31363e-05	ENSG00000065978.19	YBX1	4904
ENSG00000212123	44.4481	-1.26287	0.300509	1.10093e-05	3.31363e-05	ENSG00000212123.4	PRR22	163154
ENSG00000040275	99.7381	-1.37696	0.330008	1.10345e-05	3.32078e-05	ENSG00000040275.17	SPDL1	54908
ENSG00000103047	376.416	0.804779	0.186676	1.10633e-05	3.32903e-05	ENSG00000103047.8	TANGO6	79613
ENSG00000057663	316.666	-1.39661	0.33518	1.10669e-05	3.32969e-05	ENSG00000057663.16	ATG5	9474
ENSG00000106633	3.16861	-3.13111	0.885795	1.10761e-05	3.33203e-05	ENSG00000106633.16	GCK	2645
ENSG00000140262	669.697	-0.893417	0.20819	1.10825e-05	3.33354e-05	ENSG00000140262.17	TCF12	6938
ENSG00000150456	68.6436	-1.04422	0.245368	1.10842e-05	3.33361e-05	ENSG00000150456.10	EEF1AKMT1	221143
ENSG00000088179	1235.73	-1.43648	0.345671	1.11001e-05	3.33799e-05	ENSG00000088179.9	PTPN4	5775
ENSG00000180611	62.1387	-1.27003	0.30249	1.1108e-05	3.33993e-05	ENSG00000180611.7	MB21D2	151963
ENSG00000275226	93.5756	0.809973	0.187978	1.11203e-05	3.34318e-05	ENSG00000275226.1	LINC00547	400121
ENSG00000132603	460.918	-0.610785	0.140533	1.11312e-05	3.34605e-05	ENSG00000132603.15	NIP7	51388
ENSG00000102038	6.33186	-2.75755	0.743914	1.11835e-05	3.36135e-05	ENSG00000102038.15	SMARCA1	6594
ENSG00000237153	17.1032	1.53731	0.372559	1.12265e-05	3.37382e-05	ENSG00000237153.3	NA	NA
ENSG00000200087	5.43348	-2.39618	0.621467	1.12398e-05	3.37739e-05	ENSG00000200087.1	SNORA73B	26768
ENSG00000224141	21.1187	1.18296	0.280463	1.12498e-05	3.37996e-05	ENSG00000224141.5	MIR548XHG	101927797
ENSG00000184792	661.083	-2.30293	0.59202	1.12644e-05	3.38393e-05	ENSG00000184792.16	OSBP2	23762
ENSG00000135597	1028.16	-0.630501	0.145272	1.12734e-05	3.38618e-05	ENSG00000135597.18	REPS1	85021
ENSG00000189212	6.04517	-2.54514	0.670609	1.13007e-05	3.39395e-05	ENSG00000189212.12	NA	NA
ENSG00000149177	6798.9	0.985352	0.231012	1.13134e-05	3.39732e-05	ENSG00000149177.13	PTPRJ	5795
ENSG00000243629	15.6529	-1.61085	0.392511	1.1351e-05	3.4082e-05	ENSG00000243629.1	LINC00880	339894
ENSG00000185585	39.1189	1.17362	0.278242	1.13625e-05	3.41122e-05	ENSG00000185585.20	OLFML2A	169611
ENSG00000275355	34.282	1.50103	0.363187	1.13779e-05	3.41541e-05	ENSG00000275355.1	NA	NA
ENSG00000137168	253.154	-0.959874	0.224808	1.13973e-05	3.42079e-05	ENSG00000137168.8	PPIL1	51645
ENSG00000112695	755.217	-1.8775	0.466235	1.14131e-05	3.42509e-05	ENSG00000112695.11	COX7A2	1347
ENSG00000278662	16.4494	-2.6443	0.704969	1.14194e-05	3.42656e-05	ENSG00000278662.4	GOLGA6L4	643707
ENSG00000237940	116.418	-1.1177	0.264182	1.14243e-05	3.4276e-05	ENSG00000237940.3	LINC01238	102723927
ENSG00000172594	172.326	1.24885	0.297548	1.14483e-05	3.43434e-05	ENSG00000172594.13	SMPDL3A	10924
ENSG00000100647	4457.29	0.931324	0.217867	1.14837e-05	3.44453e-05	ENSG00000100647.8	SUSD6	9766
ENSG00000237753	89.3401	-1.18794	0.282044	1.14868e-05	3.44502e-05	ENSG00000237753.1	NA	NA
ENSG00000189077	1984.3	1.10619	0.261391	1.15121e-05	3.45215e-05	ENSG00000189077.11	TMEM120A	83862
ENSG00000136628	1964.64	-0.766835	0.17797	1.15831e-05	3.47301e-05	ENSG00000136628.18	EPRS1	2058
ENSG00000179743	105.033	-0.893607	0.208734	1.16036e-05	3.4787e-05	ENSG00000179743.4	FLJ37453	729614
ENSG00000264772	254.016	0.974471	0.228663	1.16392e-05	3.48896e-05	ENSG00000264772.6	NA	NA
ENSG00000155097	1214.48	1.16594	0.276724	1.16973e-05	3.50591e-05	ENSG00000155097.12	ATP6V1C1	528
ENSG00000204104	139.085	-0.722134	0.167375	1.17489e-05	3.52094e-05	ENSG00000204104.12	TRAF3IP1	26146
ENSG00000162585	853.564	-1.18448	0.28157	1.17992e-05	3.53555e-05	ENSG00000162585.17	FAAP20	199990
ENSG00000084090	2546.88	-0.566627	0.130557	1.18121e-05	3.53896e-05	ENSG00000084090.13	STARD7	56910
ENSG00000278576	22.0796	1.59801	0.389942	1.18185e-05	3.54042e-05	ENSG00000278576.1	NA	NA
ENSG00000162231	5230.98	0.605147	0.139655	1.18613e-05	3.5528e-05	ENSG00000162231.14	NXF1	10482
ENSG00000237212	15.1662	1.75153	0.432003	1.18659e-05	3.55374e-05	ENSG00000237212.1	NA	NA
ENSG00000155256	1752.99	0.479401	0.110179	1.1868e-05	3.55389e-05	ENSG00000155256.17	ZFYVE27	118813
ENSG00000162073	316.109	0.936904	0.219619	1.18706e-05	3.55423e-05	ENSG00000162073.13	PAQR4	124222
ENSG00000168079	6.47232	-2.8316	0.774339	1.18985e-05	3.56214e-05	ENSG00000168079.17	SCARA5	286133
ENSG00000183914	19.806	1.32816	0.318697	1.19239e-05	3.5693e-05	ENSG00000183914.14	DNAH2	146754
ENSG00000010072	183.972	-0.773756	0.179906	1.19269e-05	3.56974e-05	ENSG00000010072.16	SPRTN	83932
ENSG00000104783	693.538	-1.08	0.255337	1.19669e-05	3.58125e-05	ENSG00000104783.13	KCNN4	3783
ENSG00000284624	33.8771	1.23463	0.294689	1.20271e-05	3.59881e-05	ENSG00000284624.1	NA	NA
ENSG00000141404	68.7117	1.57635	0.384529	1.20515e-05	3.60566e-05	ENSG00000141404.16	GNAL	2774
ENSG00000011105	178.437	1.78299	0.441147	1.20541e-05	3.60597e-05	ENSG00000011105.14	TSPAN9	10867
ENSG00000042429	868.8	0.55121	0.127088	1.20927e-05	3.61658e-05	ENSG00000042429.12	MED17	9440
ENSG00000109814	147.715	-1.17208	0.278783	1.20923e-05	3.61658e-05	ENSG00000109814.12	UGDH	7358
ENSG00000170667	630.993	-1.57844	0.385342	1.21883e-05	3.64473e-05	ENSG00000170667.14	RASA4B	100271927
ENSG00000235946	7.3507	-1.95299	0.48969	1.21916e-05	3.64524e-05	ENSG00000235946.1	NA	NA
ENSG00000273226	35.4296	-1.17476	0.279603	1.22043e-05	3.64857e-05	ENSG00000273226.1	NA	NA
ENSG00000155849	2539	0.893031	0.209159	1.22219e-05	3.65338e-05	ENSG00000155849.15	ELMO1	9844
ENSG00000174915	386.513	-0.783862	0.182577	1.22246e-05	3.65372e-05	ENSG00000174915.12	PTDSS2	81490
ENSG00000167077	645.672	-0.888091	0.207951	1.22266e-05	3.65386e-05	ENSG00000167077.13	MEI1	150365
ENSG00000270277	101.469	1.23399	0.294803	1.22371e-05	3.65654e-05	ENSG00000270277.1	NA	NA
ENSG00000243426	13.2029	1.50472	0.365682	1.22522e-05	3.66058e-05	ENSG00000243426.3	RN7SL454P	106479388
ENSG00000113558	4385.3	-0.871661	0.203987	1.22949e-05	3.67288e-05	ENSG00000113558.18	SKP1	6500
ENSG00000268836	90.0308	-1.57842	0.385542	1.23039e-05	3.67509e-05	ENSG00000268836.1	NA	NA
ENSG00000124275	529.793	-1.11269	0.263987	1.23245e-05	3.68077e-05	ENSG00000124275.14	MTRR	4552
ENSG00000135446	1105.59	-0.690832	0.160311	1.23508e-05	3.68817e-05	ENSG00000135446.17	CDK4	1019
ENSG00000211972	249.573	2.91402	0.80763	1.23648e-05	3.69187e-05	ENSG00000211972.2	IGHV3-66	28412
ENSG00000144566	1149.61	0.770909	0.179563	1.23761e-05	3.69477e-05	ENSG00000144566.11	RAB5A	5868
ENSG00000250903	91.3656	0.877106	0.205406	1.23944e-05	3.69978e-05	ENSG00000250903.8	NA	NA
ENSG00000124155	2642.14	0.753543	0.175395	1.24052e-05	3.70253e-05	ENSG00000124155.18	PIGT	51604
ENSG00000055609	1590.49	0.796216	0.185734	1.24408e-05	3.71267e-05	ENSG00000055609.18	KMT2C	58508
ENSG00000116918	548.102	-1.34393	0.323664	1.25181e-05	3.73529e-05	ENSG00000116918.14	TSNAX	7257
ENSG00000160392	359.969	0.716817	0.166697	1.25941e-05	3.75747e-05	ENSG00000160392.13	C19orf47	126526
ENSG00000182393	9.71181	-1.84943	0.461054	1.26221e-05	3.76537e-05	ENSG00000182393.3	IFNL1	282618
ENSG00000050767	10.8299	2.11887	0.539701	1.26368e-05	3.76927e-05	ENSG00000050767.17	COL23A1	91522
ENSG00000198189	5261.53	0.998592	0.235709	1.26839e-05	3.78282e-05	ENSG00000198189.11	HSD17B11	51170
ENSG00000255224	11.103	1.58848	0.388941	1.26883e-05	3.78367e-05	ENSG00000255224.1	NA	NA
ENSG00000253200	60.5427	1.06592	0.252609	1.27099e-05	3.78962e-05	ENSG00000253200.1	NA	NA
ENSG00000159884	683.364	-0.826563	0.193334	1.27288e-05	3.79478e-05	ENSG00000159884.12	CCDC107	203260
ENSG00000125351	222.868	-1.00852	0.238234	1.27324e-05	3.79536e-05	ENSG00000125351.11	UPF3B	65109
ENSG00000213316	41.5943	-1.47831	0.359493	1.27752e-05	3.80764e-05	ENSG00000213316.9	LTC4S	4056
ENSG00000182566	48.5857	1.85196	0.462121	1.27843e-05	3.80987e-05	ENSG00000182566.13	CLEC4G	339390
ENSG00000184206	64.4462	-1.96497	0.494691	1.28337e-05	3.82413e-05	ENSG00000184206.11	GOLGA6L4	643707
ENSG00000104679	616.429	-0.597321	0.138365	1.28359e-05	3.8243e-05	ENSG00000104679.11	R3HCC1	203069
ENSG00000118292	33.5458	-2.01026	0.5081	1.29068e-05	3.84494e-05	ENSG00000118292.9	C1orf54	79630
ENSG00000146842	324.38	-0.82306	0.192623	1.29103e-05	3.84549e-05	ENSG00000146842.17	TMEM209	84928
ENSG00000183287	75.6499	1.01003	0.23881	1.29311e-05	3.8512e-05	ENSG00000183287.14	CCBE1	147372
ENSG00000173409	162.701	-1.17559	0.280702	1.29393e-05	3.85315e-05	ENSG00000173409.14	ARV1	64801
ENSG00000239482	16.1221	1.96813	0.495888	1.29528e-05	3.85667e-05	ENSG00000239482.6	LOC105374042	105374042
ENSG00000235257	66.6421	1.00803	0.238344	1.2967e-05	3.86041e-05	ENSG00000235257.8	ITGA9-AS1	101928153
ENSG00000153898	303.06	-1.36643	0.330205	1.29755e-05	3.86247e-05	ENSG00000153898.13	MCOLN2	255231
ENSG00000168002	1567.83	-0.480507	0.110954	1.30153e-05	3.87382e-05	ENSG00000168002.12	POLR2G	5436
ENSG00000156298	18.3028	-2.70718	0.733892	1.30339e-05	3.87886e-05	ENSG00000156298.12	TSPAN7	7102
ENSG00000143816	5.34417	-2.41234	0.632856	1.30403e-05	3.88028e-05	ENSG00000143816.8	WNT9A	7483
ENSG00000211710	148.134	-1.84335	0.460251	1.3053e-05	3.88356e-05	ENSG00000211710.3	TRBV4-1	28617
ENSG00000275426	7.26111	-2.73208	0.743204	1.31135e-05	3.90107e-05	ENSG00000275426.1	NA	NA
ENSG00000254788	55.84	1.56433	0.383148	1.31225e-05	3.90326e-05	ENSG00000254788.7	CKLF-CMTM1	100529251
ENSG00000100412	2503.1	0.864913	0.203059	1.31615e-05	3.91438e-05	ENSG00000100412.16	ACO2	50
ENSG00000233476	3.96381	-3.80394	1.19498	1.31744e-05	3.9177e-05	ENSG00000233476.3	NA	NA
ENSG00000124279	182.381	-1.1253	0.268153	1.31862e-05	3.92065e-05	ENSG00000124279.12	FASTKD3	79072
ENSG00000141867	3187.47	0.924315	0.217724	1.3191e-05	3.92065e-05	ENSG00000141867.17	BRD4	23476
ENSG00000196295	1849.58	0.66828	0.155454	1.31901e-05	3.92065e-05	ENSG00000196295.11	NA	NA
ENSG00000243199	2.82244	-3.56113	1.08428	1.31892e-05	3.92065e-05	ENSG00000243199.1	RPL6P10	642828
ENSG00000093100	352.71	-1.0149	0.240291	1.32005e-05	3.92298e-05	ENSG00000093100.13	NA	NA
ENSG00000170089	457.414	-1.20801	0.289355	1.32216e-05	3.92877e-05	ENSG00000170089.15	LOC728554	728554
ENSG00000089006	1956.03	-0.655923	0.152522	1.32241e-05	3.92902e-05	ENSG00000089006.16	SNX5	27131
ENSG00000154358	675.496	-1.21261	0.290555	1.32356e-05	3.93192e-05	ENSG00000154358.20	OBSCN	84033
ENSG00000165669	511.746	-1.1812	0.282492	1.32427e-05	3.93354e-05	ENSG00000165669.14	FAM204A	63877
ENSG00000245156	43.6988	0.932186	0.219728	1.32545e-05	3.93656e-05	ENSG00000245156.1	NA	NA
ENSG00000053371	873.541	-0.782864	0.183116	1.32727e-05	3.94144e-05	ENSG00000053371.12	AKR7A2	8574
ENSG00000197930	2870.31	0.686862	0.159969	1.32947e-05	3.9475e-05	ENSG00000197930.13	ERO1A	30001
ENSG00000278740	10.0839	-2.10393	0.537038	1.33443e-05	3.96171e-05	ENSG00000278740.1	NA	NA
ENSG00000214194	146.595	-1.89707	0.47632	1.33934e-05	3.97581e-05	ENSG00000214194.9	SMIM30	401397
ENSG00000138780	59.7315	-0.922663	0.217505	1.34114e-05	3.98063e-05	ENSG00000138780.14	GSTCD	79807
ENSG00000164112	2.61855	-3.72147	1.15895	1.34131e-05	3.98065e-05	ENSG00000164112.13	SMIM43	132332
ENSG00000167702	896.759	-0.875441	0.205854	1.3418e-05	3.9811e-05	ENSG00000167702.12	KIFC2	90990
ENSG00000280237	314.805	-1.34934	0.326328	1.34173e-05	3.9811e-05	ENSG00000280237.3	NA	NA
ENSG00000176101	1139.37	-0.750348	0.175374	1.34717e-05	3.99651e-05	ENSG00000176101.12	SSNA1	8636
ENSG00000181104	378.352	-1.21484	0.291432	1.349e-05	4.00145e-05	ENSG00000181104.7	F2R	2149
ENSG00000170921	323.941	1.16369	0.278294	1.34952e-05	4.00247e-05	ENSG00000170921.15	TANC2	26115
ENSG00000144712	30.5531	-1.74706	0.434155	1.35664e-05	4.02308e-05	ENSG00000144712.12	CAND2	23066
ENSG00000226397	30.6028	1.10619	0.263708	1.35723e-05	4.02434e-05	ENSG00000226397.8	LINC02909	196415
ENSG00000166342	17.4368	-2.59784	0.697342	1.35937e-05	4.03017e-05	ENSG00000166342.19	NETO1	81832
ENSG00000132781	440.755	-0.641067	0.149211	1.36303e-05	4.0405e-05	ENSG00000132781.17	MUTYH	4595
ENSG00000166987	5867.74	1.04816	0.249081	1.36388e-05	4.04253e-05	ENSG00000166987.15	MBD6	114785
ENSG00000271659	6.37501	-2.16504	0.556408	1.36585e-05	4.04785e-05	ENSG00000271659.1	NA	NA
ENSG00000211943	622.325	2.54548	0.67973	1.37298e-05	4.06849e-05	ENSG00000211943.2	IGHV3-15	28448
ENSG00000135476	80.6963	1.56126	0.383372	1.37686e-05	4.07947e-05	ENSG00000135476.11	ESPL1	9700
ENSG00000253364	32.9815	-2.34129	0.612198	1.38192e-05	4.09393e-05	ENSG00000253364.2	NA	NA
ENSG00000085231	97.1565	-2.0421	0.519694	1.38241e-05	4.09486e-05	ENSG00000085231.14	AK6	102157402
ENSG00000169684	45.0187	1.1838	0.283896	1.38886e-05	4.11345e-05	ENSG00000169684.13	CHRNA5	1138
ENSG00000179387	351.704	-1.49447	0.365583	1.39226e-05	4.12301e-05	ENSG00000179387.10	ELMOD2	255520
ENSG00000138411	150.784	1.50099	0.367366	1.39432e-05	4.12858e-05	ENSG00000138411.13	HECW2	57520
ENSG00000272693	11.266	-1.91835	0.483667	1.39596e-05	4.13294e-05	ENSG00000272693.4	LOC441242	441242
ENSG00000211838	5.79735	-2.7173	0.741216	1.39625e-05	4.13325e-05	ENSG00000211838.1	TRAJ52	28703
ENSG00000091947	645.193	-0.590481	0.137356	1.39972e-05	4.14303e-05	ENSG00000091947.10	TMEM101	84336
ENSG00000125991	3273.41	-0.885126	0.208808	1.41295e-05	4.18166e-05	ENSG00000125991.19	ERGIC3	51614
ENSG00000160410	12353.2	1.44944	0.353972	1.42346e-05	4.21223e-05	ENSG00000160410.15	SHKBP1	92799
ENSG00000100288	2181.1	0.752205	0.176333	1.42388e-05	4.21294e-05	ENSG00000100288.19	CHKB	1120
ENSG00000211659	1608.53	3.20724	0.935769	1.4263e-05	4.21956e-05	ENSG00000211659.2	IGLV3-25	28793
ENSG00000211792	175.112	-1.57667	0.388359	1.4272e-05	4.22169e-05	ENSG00000211792.2	TRAV14DV4	28669
ENSG00000121749	638.215	-1.36789	0.332359	1.42773e-05	4.22274e-05	ENSG00000121749.15	TBC1D15	64786
ENSG00000271178	18.5954	3.32138	0.985126	1.4307e-05	4.23099e-05	ENSG00000271178.1	NA	NA
ENSG00000280417	6.44219	-2.02741	0.516468	1.4323e-05	4.23518e-05	ENSG00000280417.1	NA	NA
ENSG00000260401	311.622	1.34315	0.325895	1.43262e-05	4.23561e-05	ENSG00000260401.1	NA	NA
ENSG00000272853	8.06985	-1.78181	0.445665	1.45002e-05	4.28652e-05	ENSG00000272853.1	NA	NA
ENSG00000253998	128.84	-3.81457	1.21072	1.45138e-05	4.29001e-05	ENSG00000253998.3	IGKV2-29	28920
ENSG00000171241	99.6741	1.69309	0.420839	1.45311e-05	4.29456e-05	ENSG00000171241.9	SHCBP1	79801
ENSG00000162545	74.6791	-1.36256	0.331314	1.45592e-05	4.30233e-05	ENSG00000162545.6	CAMK2N1	55450
ENSG00000214797	13.3367	-1.72681	0.430315	1.45692e-05	4.30474e-05	ENSG00000214797.3	NA	NA
ENSG00000279662	50.4715	0.935861	0.221774	1.45955e-05	4.31197e-05	ENSG00000279662.1	NA	NA
ENSG00000148297	1374.67	-0.571257	0.133097	1.46341e-05	4.32284e-05	ENSG00000148297.15	MED22	6837
ENSG00000278090	56.8018	-2.04783	0.523323	1.46618e-05	4.33047e-05	ENSG00000278090.2	NA	NA
ENSG00000142396	1364.58	-0.400629	0.0928821	1.46805e-05	4.33546e-05	ENSG00000142396.10	ERVK3-1	105372481
ENSG00000185904	13.1289	-1.63446	0.40493	1.47308e-05	4.34977e-05	ENSG00000185904.11	LINC00839	84856
ENSG00000120802	2260.85	-1.15265	0.276803	1.47437e-05	4.35248e-05	ENSG00000120802.13	TMPO	7112
ENSG00000167969	367.102	-0.858935	0.202804	1.47427e-05	4.35248e-05	ENSG00000167969.13	ECI1	1632
ENSG00000185838	134.943	-1.05257	0.251275	1.47698e-05	4.35965e-05	ENSG00000185838.14	GNB1L	54584
ENSG00000079974	1079.23	-0.628514	0.146833	1.47842e-05	4.36335e-05	ENSG00000079974.17	RABL2B	11158
ENSG00000205482	8.82039	-2.28989	0.598468	1.48028e-05	4.36828e-05	ENSG00000205482.9	NA	NA
ENSG00000183018	71.1394	-1.60265	0.39636	1.4844e-05	4.37971e-05	ENSG00000183018.9	SPNS2	124976
ENSG00000282133	6.46141	-2.1579	0.55718	1.48453e-05	4.37971e-05	ENSG00000282133.1	TRBJ1-3	28633
ENSG00000120451	1638.62	0.921427	0.218401	1.48766e-05	4.3884e-05	ENSG00000120451.10	SNX19	399979
ENSG00000138382	218.57	-1.2223	0.294974	1.49072e-05	4.39689e-05	ENSG00000138382.15	METTL5	29081
ENSG00000265929	8.40747	-2.44871	0.65072	1.49105e-05	4.3973e-05	ENSG00000265929.1	MIR5195	100847062
ENSG00000285231	7.33348	2.19101	0.567665	1.49419e-05	4.40602e-05	ENSG00000285231.1	OOSP3	112577461
ENSG00000137691	13.3647	1.71061	0.42643	1.49455e-05	4.40653e-05	ENSG00000137691.13	CFAP300	85016
ENSG00000233538	23.0587	1.15446	0.277481	1.49509e-05	4.40757e-05	ENSG00000233538.1	NA	NA
ENSG00000090470	539.127	-0.580856	0.13554	1.49705e-05	4.41279e-05	ENSG00000090470.15	PDCD7	10081
ENSG00000224914	122.279	1.17841	0.283682	1.49757e-05	4.41377e-05	ENSG00000224914.3	LINC00863	439994
ENSG00000156735	297.279	-1.14484	0.275048	1.49905e-05	4.41758e-05	ENSG00000156735.11	BAG4	9530
ENSG00000235237	3.38737	-2.63913	0.717058	1.50612e-05	4.43787e-05	ENSG00000235237.1	NA	NA
ENSG00000266777	54.9415	1.04143	0.248741	1.509e-05	4.44578e-05	ENSG00000266777.1	NA	NA
ENSG00000256553	140.789	-1.71341	0.427496	1.51133e-05	4.45209e-05	ENSG00000256553.1	TRAV1-2	28692
ENSG00000133315	49.7604	-1.46032	0.358221	1.52009e-05	4.47734e-05	ENSG00000133315.11	MACROD1	28992
ENSG00000148426	61.3455	1.58051	0.390856	1.52142e-05	4.4807e-05	ENSG00000148426.13	PROSER2	254427
ENSG00000072786	13639.3	0.830303	0.196097	1.52409e-05	4.48801e-05	ENSG00000072786.13	STK10	6793
ENSG00000255182	35.2802	-1.93479	0.491205	1.53049e-05	4.50629e-05	ENSG00000255182.2	NA	NA
ENSG00000069702	625.778	-1.42599	0.3492	1.5343e-05	4.51695e-05	ENSG00000069702.11	TGFBR3	7049
ENSG00000149262	1183.76	0.546175	0.12746	1.53572e-05	4.52055e-05	ENSG00000149262.17	INTS4	92105
ENSG00000272562	6.87321	1.89597	0.480115	1.5425e-05	4.53994e-05	ENSG00000272562.1	NA	NA
ENSG00000169018	719.757	-0.999441	0.238422	1.5442e-05	4.54438e-05	ENSG00000169018.6	FEM1B	10116
ENSG00000112167	291.597	-0.654247	0.153358	1.54518e-05	4.5467e-05	ENSG00000112167.10	SAYSD1	55776
ENSG00000127419	1137.65	0.73683	0.173355	1.54639e-05	4.54968e-05	ENSG00000127419.17	TMEM175	84286
ENSG00000240535	33.4618	-1.40478	0.343687	1.54661e-05	4.54975e-05	ENSG00000240535.8	NA	NA
ENSG00000101665	363.46	-0.904174	0.214631	1.55704e-05	4.57987e-05	ENSG00000101665.9	SMAD7	4092
ENSG00000198015	668.194	-1.61147	0.399928	1.5589e-05	4.58389e-05	ENSG00000198015.13	MRPL42	28977
ENSG00000260743	6.17129	-2.03946	0.522833	1.55899e-05	4.58389e-05	ENSG00000260743.1	NA	NA
ENSG00000268240	38.01	1.53518	0.379015	1.55886e-05	4.58389e-05	ENSG00000268240.1	NA	NA
ENSG00000119707	2718.2	-0.749827	0.176609	1.56105e-05	4.58938e-05	ENSG00000119707.14	RBM25	58517
ENSG00000101384	72.6444	1.27412	0.309278	1.56127e-05	4.58943e-05	ENSG00000101384.12	JAG1	182
ENSG00000271375	6.08551	3.43552	1.0435	1.56184e-05	4.59055e-05	ENSG00000271375.1	IGKV1ORY-1	439957
ENSG00000162631	3.08011	-3.44048	1.04581	1.56305e-05	4.59353e-05	ENSG00000162631.18	NTNG1	22854
ENSG00000146215	119.572	-1.15887	0.279393	1.57255e-05	4.62086e-05	ENSG00000146215.13	CRIP3	401262
ENSG00000177868	283.301	-0.868922	0.205981	1.57294e-05	4.62144e-05	ENSG00000177868.12	SVBP	374969
ENSG00000267272	5.47171	-2.7652	0.76555	1.57415e-05	4.62443e-05	ENSG00000267272.5	LINC01140	339524
ENSG00000107815	292.494	-0.782884	0.184774	1.57451e-05	4.6249e-05	ENSG00000107815.10	TWNK	56652
ENSG00000173285	72.831	0.917858	0.218191	1.57669e-05	4.63074e-05	ENSG00000173285.4	OR10K1	391109
ENSG00000227486	10.4242	-1.66249	0.414341	1.57696e-05	4.63094e-05	ENSG00000227486.1	NA	NA
ENSG00000274523	731.773	-0.591334	0.138438	1.5824e-05	4.64634e-05	ENSG00000274523.5	RCC1L	81554
ENSG00000259295	71.443	0.884475	0.209919	1.58344e-05	4.64882e-05	ENSG00000259295.6	LOC440300	440300
ENSG00000145335	2527.08	-2.71721	0.748076	1.58403e-05	4.64995e-05	ENSG00000145335.15	SNCA	6622
ENSG00000261713	7.36116	2.95778	0.840541	1.58616e-05	4.65565e-05	ENSG00000261713.6	SSTR5-AS1	146336
ENSG00000186522	55.8345	-1.30306	0.317244	1.59284e-05	4.67466e-05	ENSG00000186522.15	SEPTIN10	151011
ENSG00000130518	409.986	1.28316	0.31201	1.59344e-05	4.67583e-05	ENSG00000130518.17	IQCN	80726
ENSG00000078674	1797.18	-0.889076	0.211139	1.59407e-05	4.6771e-05	ENSG00000078674.17	PCM1	5108
ENSG00000226752	815.456	-1.7527	0.440006	1.59794e-05	4.68787e-05	ENSG00000226752.9	CUTALP	253039
ENSG00000163599	199.956	-1.22576	0.297052	1.60111e-05	4.69658e-05	ENSG00000163599.16	CTLA4	1493
ENSG00000096093	196.61	-1.32947	0.32435	1.60411e-05	4.70422e-05	ENSG00000096093.16	EFHC1	114327
ENSG00000182796	750.594	-0.858284	0.203557	1.60403e-05	4.70422e-05	ENSG00000182796.14	TMEM198B	440104
ENSG00000071539	51.6315	1.55176	0.384211	1.60647e-05	4.71055e-05	ENSG00000071539.14	TRIP13	9319
ENSG00000181016	207.834	1.43048	0.351327	1.60677e-05	4.71083e-05	ENSG00000181016.9	LSMEM1	286006
ENSG00000130449	749.551	0.86478	0.205208	1.60968e-05	4.71821e-05	ENSG00000130449.6	ZSWIM6	57688
ENSG00000283563	5.39119	2.12713	0.550587	1.60948e-05	4.71821e-05	ENSG00000283563.1	ZCWPW2	152098
ENSG00000230091	24.8895	-1.37269	0.335919	1.61151e-05	4.72299e-05	ENSG00000230091.6	NA	NA
ENSG00000182489	14.9187	-1.82555	0.461031	1.61196e-05	4.72372e-05	ENSG00000182489.9	XKRX	402415
ENSG00000083844	885.782	-0.7841	0.185316	1.6139e-05	4.72879e-05	ENSG00000083844.10	ZNF264	9422
ENSG00000140488	104.45	1.12575	0.271287	1.61841e-05	4.74144e-05	ENSG00000140488.16	CELF6	60677
ENSG00000109339	59.9855	1.05951	0.254317	1.62032e-05	4.74642e-05	ENSG00000109339.22	MAPK10	5602
ENSG00000114790	4.67031	2.04545	0.525937	1.62117e-05	4.74832e-05	ENSG00000114790.13	ARHGEF26	26084
ENSG00000207110	10.6272	-1.76802	0.444755	1.62214e-05	4.75059e-05	ENSG00000207110.1	RNVU1-32	106481624
ENSG00000283236	33.7292	-1.09662	0.26389	1.62867e-05	4.7691e-05	ENSG00000283236.1	NA	NA
ENSG00000120071	2600.77	0.489493	0.114374	1.62931e-05	4.77038e-05	ENSG00000120071.14	KANSL1	284058
ENSG00000198908	37.2034	-1.48135	0.365377	1.63187e-05	4.7773e-05	ENSG00000198908.12	BHLHB9	80823
ENSG00000113946	18.739	1.42177	0.349398	1.63988e-05	4.80016e-05	ENSG00000113946.3	CLDN16	10686
ENSG00000182154	449.742	-1.14109	0.275463	1.64183e-05	4.80527e-05	ENSG00000182154.8	MRPL41	64975
ENSG00000147059	28.7227	-1.34467	0.328845	1.64458e-05	4.81271e-05	ENSG00000147059.8	SPIN2A	54466
ENSG00000272899	18.5754	-1.20664	0.292518	1.64587e-05	4.81589e-05	ENSG00000272899.4	ATP6V1FNB	100130705
ENSG00000137101	584.053	-1.29356	0.315353	1.64866e-05	4.82344e-05	ENSG00000137101.12	CD72	971
ENSG00000267359	10.3234	-1.83338	0.464002	1.65345e-05	4.83685e-05	ENSG00000267359.1	NA	NA
ENSG00000278709	6.21762	-2.27703	0.598787	1.65505e-05	4.84093e-05	ENSG00000278709.2	NKILA	105416157
ENSG00000065665	282.365	-0.770774	0.182342	1.66375e-05	4.86578e-05	ENSG00000065665.21	SEC61A2	55176
ENSG00000160336	179.631	-1.24734	0.303406	1.66953e-05	4.88209e-05	ENSG00000160336.15	ZNF761	388561
ENSG00000076770	2013.29	-2.19648	0.573946	1.68904e-05	4.93852e-05	ENSG00000076770.14	MBNL3	55796
ENSG00000134504	63.849	1.02458	0.245986	1.68992e-05	4.94048e-05	ENSG00000134504.13	KCTD1	284252
ENSG00000132824	4210.74	0.591015	0.138869	1.69683e-05	4.95943e-05	ENSG00000132824.14	SERINC3	10955
ENSG00000156931	1948.92	0.69739	0.164585	1.69666e-05	4.95943e-05	ENSG00000156931.15	VPS8	23355
ENSG00000117569	249.423	-1.46316	0.361357	1.70409e-05	4.98005e-05	ENSG00000117569.18	PTBP2	58155
ENSG00000119912	520.007	-0.684631	0.16153	1.70609e-05	4.98528e-05	ENSG00000119912.16	IDE	3416
ENSG00000131127	468.006	-0.909017	0.216974	1.71605e-05	5.01376e-05	ENSG00000131127.14	ZNF141	7700
ENSG00000137133	313.611	-0.879256	0.209538	1.71788e-05	5.01849e-05	ENSG00000137133.11	HINT2	84681
ENSG00000272564	5.61402	2.12886	0.553479	1.7192e-05	5.02171e-05	ENSG00000272564.1	NA	NA
ENSG00000135541	62.7198	-1.84791	0.469356	1.72102e-05	5.0264e-05	ENSG00000135541.21	AHI1	54806
ENSG00000108666	278.159	-1.20871	0.2938	1.72192e-05	5.0284e-05	ENSG00000108666.10	C17orf75	64149
ENSG00000196639	19.0119	1.36114	0.334183	1.72891e-05	5.04819e-05	ENSG00000196639.6	HRH1	3269
ENSG00000230002	8.06516	-1.80843	0.458087	1.72982e-05	5.05024e-05	ENSG00000230002.3	ALMS1-IT1	100874291
ENSG00000088205	1531.57	-0.84793	0.201812	1.73048e-05	5.05152e-05	ENSG00000088205.13	DDX18	8886
ENSG00000067596	2409.34	0.932485	0.222974	1.73094e-05	5.05223e-05	ENSG00000067596.11	DHX8	1659
ENSG00000114388	1021.9	-0.642239	0.151371	1.73117e-05	5.05229e-05	ENSG00000114388.12	NPRL2	10641
ENSG00000163040	5.79606	-2.4903	0.671904	1.73729e-05	5.06952e-05	ENSG00000163040.14	CCDC74A	90557
ENSG00000113811	472.38	-1.6479	0.412678	1.73926e-05	5.07463e-05	ENSG00000113811.11	SELENOK	58515
ENSG00000064703	491.928	-0.62037	0.146131	1.74097e-05	5.079e-05	ENSG00000064703.12	DDX20	11218
ENSG00000196844	21.4489	1.34603	0.330332	1.74579e-05	5.09242e-05	ENSG00000196844.8	PATE2	399967
ENSG00000135338	2.22479	-3.66165	1.15969	1.75136e-05	5.10804e-05	ENSG00000135338.14	LCA5	167691
ENSG00000237248	90.5292	-2.0641	0.534355	1.75845e-05	5.12809e-05	ENSG00000237248.5	LINC00987	100499405
ENSG00000177822	16.1433	1.44855	0.358083	1.76107e-05	5.13508e-05	ENSG00000177822.7	NA	NA
ENSG00000115306	1916.39	-0.830496	0.197719	1.76947e-05	5.15895e-05	ENSG00000115306.16	SPTBN1	6711
ENSG00000274008	12.7864	1.49488	0.370896	1.77794e-05	5.183e-05	ENSG00000274008.1	NA	NA
ENSG00000104324	2323.63	1.11892	0.27095	1.77938e-05	5.18655e-05	ENSG00000104324.16	CPQ	10404
ENSG00000286107	11.148	1.60568	0.401465	1.77999e-05	5.18768e-05	ENSG00000286107.1	NA	NA
ENSG00000173599	92.7416	-1.17381	0.28523	1.78111e-05	5.1903e-05	ENSG00000173599.14	PC	5091
ENSG00000228960	108.882	-2.4354	0.654296	1.78228e-05	5.19307e-05	ENSG00000228960.6	NA	NA
ENSG00000185753	1684.23	0.485697	0.114008	1.7826e-05	5.19337e-05	ENSG00000185753.13	CXorf38	159013
ENSG00000285708	6.22521	3.64199	1.15242	1.78438e-05	5.19792e-05	ENSG00000285708.1	NA	NA
ENSG00000267904	25.8543	-1.61422	0.403927	1.7864e-05	5.20315e-05	ENSG00000267904.1	NA	NA
ENSG00000163624	6.69113	-2.15981	0.56486	1.8025e-05	5.24874e-05	ENSG00000163624.6	CDS1	1040
ENSG00000211662	1456.06	2.78441	0.780765	1.8023e-05	5.24874e-05	ENSG00000211662.2	IGLV3-21	28796
ENSG00000131143	6381.72	-0.905932	0.216782	1.80296e-05	5.24944e-05	ENSG00000131143.8	COX4I1	1327
ENSG00000153310	6109.67	0.824983	0.196558	1.80461e-05	5.2536e-05	ENSG00000153310.19	CYRIB	51571
ENSG00000143476	82.2365	2.16059	0.565202	1.80727e-05	5.26069e-05	ENSG00000143476.18	DTL	51514
ENSG00000275234	23.0658	-1.33385	0.327783	1.81222e-05	5.27443e-05	ENSG00000275234.1	NA	NA
ENSG00000273216	4.41078	-2.35186	0.62704	1.8143e-05	5.27984e-05	ENSG00000273216.1	NA	NA
ENSG00000230067	9.88482	2.26259	0.597869	1.81639e-05	5.28526e-05	ENSG00000230067.3	NA	NA
ENSG00000189266	2123.95	-1.32676	0.326031	1.82597e-05	5.31249e-05	ENSG00000189266.13	PNRC2	55629
ENSG00000115137	140.269	-1.03193	0.248969	1.83274e-05	5.33151e-05	ENSG00000115137.11	DNAJC27	51277
ENSG00000134242	861.731	-1.17198	0.285215	1.8333e-05	5.33248e-05	ENSG00000134242.16	PTPN22	26191
ENSG00000183397	70.9558	1.25249	0.306399	1.83592e-05	5.33944e-05	ENSG00000183397.5	C19orf71	100128569
ENSG00000179271	571.239	-1.19187	0.290489	1.84078e-05	5.35228e-05	ENSG00000179271.3	GADD45GIP1	90480
ENSG00000186448	191.492	-1.07486	0.260066	1.84072e-05	5.35228e-05	ENSG00000186448.15	ZNF197	10168
ENSG00000166133	282.031	-0.746154	0.177283	1.84464e-05	5.36282e-05	ENSG00000166133.18	RPUSD2	27079
ENSG00000167695	25.2151	-1.45346	0.360461	1.85113e-05	5.38104e-05	ENSG00000167695.15	TLCD3A	79850
ENSG00000100263	223.63	0.711039	0.168699	1.85236e-05	5.38394e-05	ENSG00000100263.14	RHBDD3	25807
ENSG00000219529	32.9661	-1.44978	0.359494	1.85406e-05	5.38822e-05	ENSG00000219529.2	NA	NA
ENSG00000247796	35.0806	-1.1215	0.272255	1.85567e-05	5.39223e-05	ENSG00000247796.2	LOC257396	257396
ENSG00000231672	10.7934	-2.03066	0.52623	1.86835e-05	5.4284e-05	ENSG00000231672.6	NA	NA
ENSG00000106086	154.729	-0.953859	0.229329	1.8697e-05	5.43165e-05	ENSG00000106086.20	PLEKHA8	84725
ENSG00000104529	10007.5	-1.03883	0.251041	1.87295e-05	5.44043e-05	ENSG00000104529.17	EEF1D	1936
ENSG00000154319	44.6035	-1.95368	0.503157	1.87717e-05	5.45202e-05	ENSG00000154319.16	FAM167A	83648
ENSG00000119820	1819.14	0.830155	0.19827	1.87773e-05	5.45296e-05	ENSG00000119820.11	YIPF4	84272
ENSG00000082781	416.574	1.87323	0.479453	1.88605e-05	5.47646e-05	ENSG00000082781.12	ITGB5	3693
ENSG00000068650	1729.34	0.964166	0.232117	1.89497e-05	5.50099e-05	ENSG00000068650.18	ATP11A	23250
ENSG00000226155	18.4318	2.11337	0.552183	1.89484e-05	5.50099e-05	ENSG00000226155.1	NA	NA
ENSG00000215845	651.465	-0.703593	0.167086	1.89649e-05	5.50473e-05	ENSG00000215845.11	TSTD1	100131187
ENSG00000134531	123.011	2.15781	0.566313	1.90571e-05	5.5308e-05	ENSG00000134531.10	EMP1	2012
ENSG00000186350	7985.68	1.0526	0.254845	1.90811e-05	5.5371e-05	ENSG00000186350.11	RXRA	6256
ENSG00000113494	33.0674	1.75553	0.445612	1.90967e-05	5.54095e-05	ENSG00000113494.17	PRLR	5618
ENSG00000078699	798.63	-0.505814	0.119254	1.91458e-05	5.55381e-05	ENSG00000078699.21	CBFA2T2	9139
ENSG00000105672	15.7457	-1.61949	0.40708	1.91436e-05	5.55381e-05	ENSG00000105672.14	ETV2	2116
ENSG00000157856	9.7365	2.50911	0.68317	1.91537e-05	5.55542e-05	ENSG00000157856.12	DRC1	92749
ENSG00000110367	4762.02	-0.525659	0.124018	1.91591e-05	5.55631e-05	ENSG00000110367.13	DDX6	1656
ENSG00000147689	9.60465	-3.44801	1.06896	1.92178e-05	5.57264e-05	ENSG00000147689.16	FAM83A	84985
ENSG00000281887	1463.25	1.17819	0.287643	1.92637e-05	5.58525e-05	ENSG00000281887.3	GIMAP1-GIMAP5	100527949
ENSG00000225177	42.1883	1.40848	0.34909	1.92887e-05	5.59183e-05	ENSG00000225177.5	NA	NA
ENSG00000237523	3.59004	2.53264	0.69187	1.93108e-05	5.59754e-05	ENSG00000237523.1	LINC00857	439990
ENSG00000204136	133.12	-1.79731	0.458014	1.93334e-05	5.6034e-05	ENSG00000204136.10	GGTA1	2681
ENSG00000164164	718.078	-0.807764	0.193042	1.94062e-05	5.6238e-05	ENSG00000164164.16	OTUD4	54726
ENSG00000107902	919.405	-0.906237	0.217762	1.94527e-05	5.6366e-05	ENSG00000107902.14	LHPP	64077
ENSG00000277246	15.8311	1.38342	0.34249	1.94662e-05	5.63981e-05	ENSG00000277246.1	NA	NA
ENSG00000273189	29.4486	-1.43295	0.355966	1.94993e-05	5.6487e-05	ENSG00000273189.1	NA	NA
ENSG00000142168	1929.4	-1.15971	0.283006	1.95121e-05	5.65171e-05	ENSG00000142168.14	SOD1	6647
ENSG00000115526	87.3957	-0.91624	0.220359	1.9564e-05	5.66604e-05	ENSG00000115526.11	CHST10	9486
ENSG00000126247	13547.9	1.09758	0.266854	1.95765e-05	5.66898e-05	ENSG00000126247.10	CAPNS1	826
ENSG00000105383	2028.53	0.933436	0.22473	1.95881e-05	5.67162e-05	ENSG00000105383.15	CD33	945
ENSG00000143819	222.603	1.3745	0.340255	1.96395e-05	5.68582e-05	ENSG00000143819.12	EPHX1	2052
ENSG00000130653	221.755	-1.24731	0.306272	1.97154e-05	5.70708e-05	ENSG00000130653.16	PNPLA7	375775
ENSG00000086991	13.4987	1.46827	0.365864	1.97282e-05	5.71008e-05	ENSG00000086991.13	NOX4	50507
ENSG00000184389	5.01423	2.81149	0.797089	1.98252e-05	5.73747e-05	ENSG00000184389.9	A3GALT2	127550
ENSG00000116138	390.194	-0.818405	0.195933	1.98466e-05	5.74294e-05	ENSG00000116138.13	DNAJC16	23341
ENSG00000236334	96.0483	-1.25467	0.308357	1.98615e-05	5.74656e-05	ENSG00000236334.2	PPIAL4G	644591
ENSG00000251555	6.91316	-2.29021	0.610659	1.99172e-05	5.76195e-05	ENSG00000251555.1	NA	NA
ENSG00000006625	206.36	-1.01507	0.24581	1.99485e-05	5.77032e-05	ENSG00000006625.18	GGCT	79017
ENSG00000213231	27.6612	-2.93365	0.846329	1.99578e-05	5.7723e-05	ENSG00000213231.13	TCL1B	9623
ENSG00000239704	183.002	-1.32958	0.32848	1.99754e-05	5.77667e-05	ENSG00000239704.10	CDRT4	284040
ENSG00000280137	42.2023	-1.48606	0.371025	1.99784e-05	5.77682e-05	ENSG00000280137.1	NA	NA
ENSG00000211949	2487.4	2.52127	0.689665	2.00237e-05	5.78922e-05	ENSG00000211949.3	IGHV3-23	28442
ENSG00000134548	25.3358	-2.35838	0.633762	2.01285e-05	5.8188e-05	ENSG00000134548.11	SPX	80763
ENSG00000116985	95.7508	1.31248	0.324052	2.01466e-05	5.82332e-05	ENSG00000116985.12	BMP8B	656
ENSG00000067057	1482.8	0.811757	0.194449	2.01784e-05	5.83178e-05	ENSG00000067057.17	PFKP	5214
ENSG00000114735	1046.62	-0.720262	0.1718	2.02864e-05	5.86228e-05	ENSG00000114735.9	HEMK1	51409
ENSG00000167136	175.943	-0.981928	0.237565	2.03332e-05	5.87509e-05	ENSG00000167136.7	ENDOG	2021
ENSG00000125485	270.248	-0.688456	0.164015	2.03837e-05	5.88895e-05	ENSG00000125485.17	DDX31	64794
ENSG00000141497	108	1.36613	0.338733	2.03895e-05	5.88992e-05	ENSG00000141497.14	ZMYND15	84225
ENSG00000087586	103.013	1.27213	0.313516	2.04346e-05	5.90222e-05	ENSG00000087586.17	AURKA	6790
ENSG00000103342	3753.59	-1.49517	0.374135	2.05274e-05	5.9283e-05	ENSG00000103342.13	GSPT1	2935
ENSG00000173559	3657.8	1.18505	0.290499	2.05368e-05	5.93027e-05	ENSG00000173559.12	NABP1	64859
ENSG00000256053	298.192	-0.862355	0.207363	2.0597e-05	5.94692e-05	ENSG00000256053.7	COA8	84334
ENSG00000051382	987.344	0.681454	0.162392	2.06089e-05	5.94965e-05	ENSG00000051382.8	PIK3CB	5291
ENSG00000133256	181.546	-0.912898	0.220178	2.06668e-05	5.96561e-05	ENSG00000133256.12	PDE6B	5158
ENSG00000128191	868.136	-0.757669	0.18124	2.06849e-05	5.97011e-05	ENSG00000128191.16	DGCR8	54487
ENSG00000213876	106.454	1.25109	0.308151	2.07147e-05	5.97798e-05	ENSG00000213876.4	RPL7AP64	728486
ENSG00000219200	11246	1.15434	0.282586	2.07529e-05	5.98828e-05	ENSG00000219200.11	RNASEK	440400
ENSG00000255769	42.3554	-1.85959	0.478334	2.07658e-05	5.99127e-05	ENSG00000255769.7	NA	NA
ENSG00000114738	5167.53	0.761797	0.182332	2.08261e-05	6.00793e-05	ENSG00000114738.11	MAPKAPK3	7867
ENSG00000167799	22.1318	-1.40617	0.35012	2.0913e-05	6.03226e-05	ENSG00000167799.10	NUDT8	254552
ENSG00000067533	228.864	-1.19115	0.29246	2.09738e-05	6.04906e-05	ENSG00000067533.6	RRP15	51018
ENSG00000099957	12.9688	-1.98097	0.515043	2.09963e-05	6.0548e-05	ENSG00000099957.16	P2RX6	9127
ENSG00000153975	138.322	-1.36224	0.338284	2.10191e-05	6.06063e-05	ENSG00000153975.10	ZUP1	221302
ENSG00000138615	33.4528	-1.24211	0.30602	2.10222e-05	6.06077e-05	ENSG00000138615.6	CILP	8483
ENSG00000211802	64.1528	-1.44847	0.36181	2.10298e-05	6.06223e-05	ENSG00000211802.3	TRAV22	28661
ENSG00000177427	226.768	-0.728929	0.174286	2.10453e-05	6.06596e-05	ENSG00000177427.13	MIEF2	125170
ENSG00000144579	10661.7	0.700528	0.167305	2.1121e-05	6.08702e-05	ENSG00000144579.7	CTDSP1	58190
ENSG00000275111	200.324	-0.544644	0.129253	2.11267e-05	6.08792e-05	ENSG00000275111.5	ZNF2	7549
ENSG00000204054	1835.08	1.02947	0.250342	2.11662e-05	6.09857e-05	ENSG00000204054.13	NA	NA
ENSG00000150551	2.79137	-3.9859	1.34088	2.12069e-05	6.10953e-05	ENSG00000150551.10	LYPD1	116372
ENSG00000245149	88.6932	-0.966872	0.234267	2.12124e-05	6.11038e-05	ENSG00000245149.3	RNF139-AS1	101927612
ENSG00000169245	116.825	3.29792	1.00934	2.12786e-05	6.12868e-05	ENSG00000169245.6	CXCL10	3627
ENSG00000223609	450.577	-2.99244	0.875233	2.12892e-05	6.13099e-05	ENSG00000223609.10	HBD	3045
ENSG00000103248	494.141	0.54516	0.129433	2.12944e-05	6.13173e-05	ENSG00000103248.18	MTHFSD	64779
ENSG00000103257	540.352	1.15269	0.282569	2.12987e-05	6.13222e-05	ENSG00000103257.9	SLC7A5	8140
ENSG00000237484	48.9152	1.08176	0.264051	2.13734e-05	6.15298e-05	ENSG00000237484.5	LINC01684	105372751
ENSG00000100219	4627.67	0.887806	0.214399	2.16962e-05	6.24516e-05	ENSG00000100219.16	XBP1	7494
ENSG00000197062	389.698	-0.79015	0.189823	2.17157e-05	6.24999e-05	ENSG00000197062.11	ZSCAN26	7741
ENSG00000143643	936.53	-0.967827	0.234839	2.17496e-05	6.25899e-05	ENSG00000143643.13	TTC13	79573
ENSG00000116857	431.205	-0.891138	0.215291	2.17814e-05	6.26736e-05	ENSG00000116857.17	TMEM9	252839
ENSG00000243607	4.07196	2.2454	0.599814	2.18448e-05	6.28486e-05	ENSG00000243607.3	RPL35AP26	100271630
ENSG00000187164	504.181	1.32618	0.329345	2.192e-05	6.30571e-05	ENSG00000187164.20	SHTN1	57698
ENSG00000149798	1709.84	1.55272	0.391654	2.19337e-05	6.30889e-05	ENSG00000149798.5	CDC42EP2	10435
ENSG00000242732	125.66	1.44499	0.361851	2.20286e-05	6.3354e-05	ENSG00000242732.4	RTL5	340526
ENSG00000166484	698.013	0.769183	0.184739	2.20397e-05	6.33719e-05	ENSG00000166484.20	MAPK7	5598
ENSG00000182195	195.981	-1.23272	0.304352	2.20429e-05	6.33719e-05	ENSG00000182195.7	LDOC1	23641
ENSG00000182957	2536.75	1.04273	0.254351	2.20408e-05	6.33719e-05	ENSG00000182957.16	SPATA13	221178
ENSG00000136002	69.0527	-1.32591	0.329391	2.20552e-05	6.33996e-05	ENSG00000136002.18	ARHGEF4	50649
ENSG00000271327	29.294	1.13421	0.278282	2.20781e-05	6.34577e-05	ENSG00000271327.1	NA	NA
ENSG00000261351	38.5426	-1.11832	0.274122	2.20971e-05	6.35047e-05	ENSG00000261351.2	NA	NA
ENSG00000137460	88.5772	1.56541	0.395421	2.21263e-05	6.35808e-05	ENSG00000137460.8	FHDC1	85462
ENSG00000196787	71.0841	1.27134	0.314781	2.21599e-05	6.36693e-05	ENSG00000196787.3	H2AC11	8969
ENSG00000167792	2758.36	-0.733261	0.175867	2.21934e-05	6.37579e-05	ENSG00000167792.12	NDUFV1	4723
ENSG00000087076	8.42423	-2.32057	0.625634	2.232e-05	6.41138e-05	ENSG00000087076.9	HSD17B14	51171
ENSG00000285571	20.6538	-1.7082	0.436347	2.2402e-05	6.43416e-05	ENSG00000285571.1	NA	NA
ENSG00000034239	5.39242	-2.472	0.67801	2.24692e-05	6.45267e-05	ENSG00000034239.11	EFCAB1	79645
ENSG00000278196	1330.53	2.59262	0.721463	2.24866e-05	6.45686e-05	ENSG00000278196.3	IGLV2-8	28817
ENSG00000187730	24.1562	1.54624	0.390521	2.2573e-05	6.4809e-05	ENSG00000187730.9	GABRD	2563
ENSG00000025770	1075.09	-0.792537	0.190831	2.25823e-05	6.48276e-05	ENSG00000025770.19	NCAPH2	29781
ENSG00000183726	4033.07	0.652258	0.156024	2.26244e-05	6.49408e-05	ENSG00000183726.11	TMEM50A	23585
ENSG00000248092	809.372	0.79518	0.191518	2.26352e-05	6.49638e-05	ENSG00000248092.7	NA	NA
ENSG00000187134	50.3372	1.72011	0.440112	2.26724e-05	6.50625e-05	ENSG00000187134.14	AKR1C1	1645
ENSG00000147251	2536.7	-1.29202	0.320778	2.26845e-05	6.50893e-05	ENSG00000147251.15	DOCK11	139818
ENSG00000009830	190.226	0.959427	0.233285	2.27712e-05	6.53302e-05	ENSG00000009830.11	POMT2	29954
ENSG00000272948	4.6356	-2.62427	0.733876	2.27763e-05	6.53368e-05	ENSG00000272948.2	NA	NA
ENSG00000115841	64.0743	-1.43416	0.3596	2.27898e-05	6.53676e-05	ENSG00000115841.20	RMDN2	151393
ENSG00000163083	36.8407	2.52615	0.698027	2.27985e-05	6.53846e-05	ENSG00000163083.6	INHBB	3625
ENSG00000276747	25.2664	2.78113	0.793986	2.28019e-05	6.53864e-05	ENSG00000276747.1	PADI6	353238
ENSG00000213719	14374.1	1.01767	0.248397	2.29028e-05	6.56678e-05	ENSG00000213719.8	CLIC1	1192
ENSG00000130193	432.307	-0.740931	0.178085	2.29144e-05	6.56931e-05	ENSG00000130193.8	THEM6	51337
ENSG00000250328	12.1502	2.18921	0.583509	2.29326e-05	6.57373e-05	ENSG00000250328.5	MGC32805	153163
ENSG00000253483	2.19007	3.65331	1.18626	2.29442e-05	6.57625e-05	ENSG00000253483.1	NA	NA
ENSG00000106588	734.969	-2.01553	0.528693	2.2968e-05	6.58226e-05	ENSG00000106588.11	PSMA2	5683
ENSG00000256029	70.9521	-1.49103	0.37556	2.30177e-05	6.59571e-05	ENSG00000256029.6	NA	NA
ENSG00000136731	1920.12	0.710225	0.170509	2.30509e-05	6.60441e-05	ENSG00000136731.12	UGGT1	56886
ENSG00000280375	6.07741	1.93777	0.505158	2.3148e-05	6.63141e-05	ENSG00000280375.1	NA	NA
ENSG00000171611	209.511	1.8305	0.473035	2.31671e-05	6.63608e-05	ENSG00000171611.9	PTCRA	171558
ENSG00000279440	14.8074	1.67751	0.428432	2.31823e-05	6.63963e-05	ENSG00000279440.1	NA	NA
ENSG00000272983	13.0251	1.31818	0.328299	2.323e-05	6.65249e-05	ENSG00000272983.1	NA	NA
ENSG00000149679	358.942	0.713706	0.171447	2.32339e-05	6.65278e-05	ENSG00000149679.11	CABLES2	81928
ENSG00000140199	5341.5	0.885502	0.214634	2.32386e-05	6.65332e-05	ENSG00000140199.11	SLC12A6	9990
ENSG00000081913	361.827	1.05579	0.258542	2.32728e-05	6.66231e-05	ENSG00000081913.14	PHLPP1	23239
ENSG00000078401	23.0327	-1.40577	0.352294	2.33385e-05	6.68031e-05	ENSG00000078401.7	EDN1	1906
ENSG00000112984	40.7489	2.13286	0.566152	2.33717e-05	6.68899e-05	ENSG00000112984.12	KIF20A	10112
ENSG00000170786	2.81953	-3.35985	1.04695	2.33819e-05	6.69111e-05	ENSG00000170786.12	SDR16C5	195814
ENSG00000213694	397.966	1.1223	0.276083	2.34185e-05	6.70076e-05	ENSG00000213694.5	S1PR3	1903
ENSG00000256061	55.718	-0.988197	0.241083	2.3433e-05	6.7041e-05	ENSG00000256061.7	DNAAF4	161582
ENSG00000072756	206.376	-1.05961	0.259646	2.34417e-05	6.70577e-05	ENSG00000072756.17	TRNT1	51095
ENSG00000188092	439.938	-0.77479	0.186857	2.36347e-05	6.76017e-05	ENSG00000188092.14	GPR89B	51463
ENSG00000102738	308.039	-1.2492	0.310014	2.36397e-05	6.76076e-05	ENSG00000102738.7	MRPS31	10240
ENSG00000089048	93.7293	-1.80462	0.466021	2.36665e-05	6.7676e-05	ENSG00000089048.14	ESF1	51575
ENSG00000244627	140.028	0.757598	0.182594	2.37332e-05	6.78585e-05	ENSG00000244627.5	NA	NA
ENSG00000157423	114.754	1.57482	0.399795	2.37563e-05	6.79163e-05	ENSG00000157423.18	HYDIN	54768
ENSG00000157782	9.90082	2.06587	0.545601	2.37764e-05	6.79656e-05	ENSG00000157782.9	CABP1	9478
ENSG00000153391	509.904	0.556055	0.132891	2.38808e-05	6.82557e-05	ENSG00000153391.15	INO80C	125476
ENSG00000211800	98.9718	-1.45628	0.366748	2.38997e-05	6.83015e-05	ENSG00000211800.3	TRAV20	28663
ENSG00000186638	25.7114	1.42645	0.358543	2.39537e-05	6.84476e-05	ENSG00000186638.16	KIF24	347240
ENSG00000177692	9.29391	-1.78641	0.461068	2.40009e-05	6.85739e-05	ENSG00000177692.11	DNAJC28	54943
ENSG00000253623	9.60136	1.78568	0.460863	2.40083e-05	6.85868e-05	ENSG00000253623.1	NA	NA
ENSG00000160117	143.696	0.851912	0.206502	2.40524e-05	6.87045e-05	ENSG00000160117.15	ANKLE1	126549
ENSG00000204179	3.5336	-3.22653	0.987978	2.41028e-05	6.88401e-05	ENSG00000204179.10	PTPN20	26095
ENSG00000134324	987.244	-0.784386	0.189478	2.41212e-05	6.88843e-05	ENSG00000134324.11	LPIN1	23175
ENSG00000141034	427.471	-0.766367	0.184975	2.41679e-05	6.90094e-05	ENSG00000141034.9	GID4	79018
ENSG00000278668	16.2414	1.33081	0.332603	2.4291e-05	6.93523e-05	ENSG00000278668.1	NA	NA
ENSG00000260428	11.0315	-1.82628	0.473234	2.43059e-05	6.93779e-05	ENSG00000260428.3	SCX	642658
ENSG00000270006	2.91208	-2.74343	0.783196	2.43035e-05	6.93779e-05	ENSG00000270006.2	C16orf95-DT	101928659
ENSG00000104835	373.288	-0.990158	0.242115	2.43483e-05	6.94905e-05	ENSG00000104835.14	SARS2	54938
ENSG00000176268	6.84664	-2.0708	0.548029	2.4353e-05	6.94956e-05	ENSG00000176268.5	NA	NA
ENSG00000278983	9.94441	2.3538	0.641175	2.4546e-05	7.00379e-05	ENSG00000278983.1	NA	NA
ENSG00000163817	59.7012	1.3703	0.343642	2.45891e-05	7.01525e-05	ENSG00000163817.16	SLC6A20	54716
ENSG00000163026	245.711	-0.755826	0.182529	2.46398e-05	7.02885e-05	ENSG00000163026.12	WDCP	80304
ENSG00000090889	43.7362	2.03889	0.538461	2.46516e-05	7.03138e-05	ENSG00000090889.12	KIF4A	24137
ENSG00000277701	862.317	-1.00474	0.246126	2.47455e-05	7.05731e-05	ENSG00000277701.4	NA	NA
ENSG00000198783	484.996	-0.818481	0.198357	2.47564e-05	7.05955e-05	ENSG00000198783.6	ZNF830	91603
ENSG00000110811	42.0791	-1.43061	0.360418	2.47693e-05	7.06236e-05	ENSG00000110811.20	P3H3	10536
ENSG00000243063	51.3808	2.60233	0.73051	2.48171e-05	7.07514e-05	ENSG00000243063.1	IGKV3-7	28915
ENSG00000167487	260.637	0.81839	0.198383	2.4867e-05	7.08838e-05	ENSG00000167487.12	KLHL26	55295
ENSG00000234857	1622.81	1.62214	0.414399	2.48695e-05	7.08838e-05	ENSG00000234857.2	HNRNPUL2-BSCL2	100534595
ENSG00000115677	5639.39	0.975358	0.238612	2.49483e-05	7.10995e-05	ENSG00000115677.17	HDLBP	3069
ENSG00000250938	12.46	1.60178	0.408722	2.50044e-05	7.1251e-05	ENSG00000250938.5	MAD2L1-DT	121009649
ENSG00000218175	4.18318	-5.28814	2.05066	2.51096e-05	7.15421e-05	ENSG00000218175.2	NA	NA
ENSG00000155008	237.324	-0.595779	0.143009	2.51637e-05	7.16874e-05	ENSG00000155008.14	APOOL	139322
ENSG00000169375	2224.31	-0.745236	0.180102	2.52017e-05	7.17871e-05	ENSG00000169375.15	SIN3A	25942
ENSG00000131115	337.048	-0.86353	0.210015	2.5231e-05	7.18583e-05	ENSG00000131115.16	ZNF227	7770
ENSG00000260898	9.99099	1.81557	0.471186	2.52328e-05	7.18583e-05	ENSG00000260898.5	ADPGK-AS1	100287559
ENSG00000172461	5.17317	1.81662	0.47171	2.54108e-05	7.23564e-05	ENSG00000172461.11	FUT9	10690
ENSG00000171295	280.08	-0.684173	0.164949	2.54399e-05	7.24305e-05	ENSG00000171295.12	ZNF440	126070
ENSG00000171574	102.67	-0.917219	0.223867	2.5447e-05	7.24419e-05	ENSG00000171574.18	ZNF584	201514
ENSG00000138777	481.198	-1.21127	0.301205	2.5533e-05	7.26781e-05	ENSG00000138777.20	PPA2	27068
ENSG00000198911	2563.26	0.685657	0.16536	2.55591e-05	7.27434e-05	ENSG00000198911.12	SREBF2	6721
ENSG00000213889	93.1769	-1.15879	0.287191	2.55727e-05	7.27733e-05	ENSG00000213889.10	PPM1N	147699
ENSG00000109944	58.5779	-0.996079	0.244343	2.5592e-05	7.28195e-05	ENSG00000109944.10	JHY	79864
ENSG00000079150	19.0353	-1.82525	0.474581	2.56605e-05	7.30057e-05	ENSG00000079150.18	FKBP7	51661
ENSG00000249109	3.53801	-3.95081	1.35019	2.56699e-05	7.30236e-05	ENSG00000249109.1	NA	NA
ENSG00000258472	498.915	0.80177	0.19453	2.56767e-05	7.30342e-05	ENSG00000258472.8	NA	NA
ENSG00000268049	10.5514	-1.76863	0.457828	2.56963e-05	7.3081e-05	ENSG00000268049.1	NA	NA
ENSG00000198843	1291.87	-1.58151	0.403673	2.57361e-05	7.31852e-05	ENSG00000198843.13	SELENOT	51714
ENSG00000168528	151.736	1.78245	0.462054	2.58228e-05	7.3423e-05	ENSG00000168528.12	SERINC2	347735
ENSG00000100592	150.904	-1.21816	0.303292	2.5874e-05	7.35595e-05	ENSG00000100592.15	DAAM1	23002
ENSG00000105229	702.695	0.854509	0.208029	2.59151e-05	7.36676e-05	ENSG00000105229.7	PIAS4	51588
ENSG00000153094	1319.51	0.703725	0.170045	2.60635e-05	7.40805e-05	ENSG00000153094.23	BCL2L11	10018
ENSG00000262454	100.482	1.05652	0.260438	2.60989e-05	7.41721e-05	ENSG00000262454.3	MIR193BHG	100129781
ENSG00000260314	13.6664	-2.13485	0.571104	2.6117e-05	7.42146e-05	ENSG00000260314.3	MRC1	4360
ENSG00000239264	5107.18	2.08371	0.554738	2.61279e-05	7.42366e-05	ENSG00000239264.8	TXNDC5	81567
ENSG00000263410	13.1122	1.85996	0.485718	2.62702e-05	7.46321e-05	ENSG00000263410.2	RN7SL460P	106481048
ENSG00000075218	64.6252	1.46755	0.372019	2.62871e-05	7.4671e-05	ENSG00000075218.19	GTSE1	51512
ENSG00000235119	22.5098	2.01679	0.533865	2.62927e-05	7.46778e-05	ENSG00000235119.1	NA	NA
ENSG00000136450	3977.01	-0.559881	0.134532	2.62999e-05	7.46893e-05	ENSG00000136450.13	SRSF1	6426
ENSG00000211731	3.63546	-2.91388	0.857739	2.63268e-05	7.47568e-05	ENSG00000211731.1	TRBV5-7	28608
ENSG00000227946	40.5974	-1.16414	0.289145	2.63849e-05	7.49125e-05	ENSG00000227946.1	NA	NA
ENSG00000224870	559.371	-0.56367	0.135487	2.63889e-05	7.49149e-05	ENSG00000224870.6	MRPL20-AS1	148413
ENSG00000222011	50.3737	-1.0707	0.264345	2.63964e-05	7.49273e-05	ENSG00000222011.9	FAM185A	222234
ENSG00000163106	7.18346	-2.46416	0.683334	2.6401e-05	7.49313e-05	ENSG00000163106.10	HPGDS	27306
ENSG00000014914	611.5	0.993496	0.244138	2.64623e-05	7.5096e-05	ENSG00000014914.21	MTMR11	10903
ENSG00000157881	897.746	-0.614483	0.148049	2.6558e-05	7.53586e-05	ENSG00000157881.14	PANK4	55229
ENSG00000118508	974.774	0.976091	0.239682	2.66092e-05	7.54949e-05	ENSG00000118508.5	RAB32	10981
ENSG00000002726	126.647	3.14535	0.959798	2.66236e-05	7.55267e-05	ENSG00000002726.20	AOC1	26
ENSG00000243560	12.0622	2.09992	0.560633	2.66275e-05	7.55286e-05	ENSG00000243560.3	RN7SL364P	106479356
ENSG00000005156	753.965	0.993333	0.244203	2.66662e-05	7.56201e-05	ENSG00000005156.11	LIG3	3980
ENSG00000203950	496.861	0.695894	0.168303	2.66632e-05	7.56201e-05	ENSG00000203950.6	RTL8A	26071
ENSG00000171467	851.269	-0.665387	0.160702	2.66698e-05	7.56212e-05	ENSG00000171467.16	ZNF318	24149
ENSG00000138814	1294.54	-1.03457	0.255059	2.67898e-05	7.59523e-05	ENSG00000138814.17	PPP3CA	5530
ENSG00000135457	1170.23	0.489961	0.117566	2.67942e-05	7.59557e-05	ENSG00000135457.9	TFCP2	7024
ENSG00000164638	64.1593	0.792106	0.192558	2.68243e-05	7.60319e-05	ENSG00000164638.10	SLC29A4	222962
ENSG00000047662	9.69047	1.61486	0.414277	2.68382e-05	7.60621e-05	ENSG00000047662.4	FAM184B	27146
ENSG00000186300	142.413	-1.21947	0.304546	2.72088e-05	7.71031e-05	ENSG00000186300.12	ZNF555	148254
ENSG00000232611	76.7009	0.766962	0.186364	2.7243e-05	7.71875e-05	ENSG00000232611.1	NA	NA
ENSG00000267260	10.2625	-1.80198	0.469469	2.72484e-05	7.71875e-05	ENSG00000267260.1	LOC728485	728485
ENSG00000268204	37.3822	1.34279	0.338183	2.72479e-05	7.71875e-05	ENSG00000268204.1	NA	NA
ENSG00000114473	119.219	-0.851387	0.207824	2.72554e-05	7.71978e-05	ENSG00000114473.14	IQCG	84223
ENSG00000092201	2335.32	-0.518628	0.124729	2.745e-05	7.77397e-05	ENSG00000092201.10	SUPT16H	11198
ENSG00000139842	1307.33	-0.652506	0.157764	2.74816e-05	7.78198e-05	ENSG00000139842.15	CUL4A	8451
ENSG00000159459	559.721	1.16606	0.29036	2.74992e-05	7.78603e-05	ENSG00000159459.12	UBR1	197131
ENSG00000165782	1382.89	-0.432546	0.103761	2.75182e-05	7.79047e-05	ENSG00000165782.10	PIP4P1	90809
ENSG00000135740	19.102	-1.62201	0.416996	2.75279e-05	7.79228e-05	ENSG00000135740.17	SLC9A5	6553
ENSG00000200534	12.0807	-1.88493	0.494819	2.75635e-05	7.80143e-05	ENSG00000200534.1	SNORA33	594839
ENSG00000114867	4779.76	0.894482	0.219043	2.76151e-05	7.8151e-05	ENSG00000114867.20	EIF4G1	1981
ENSG00000126759	11748.5	1.35649	0.342329	2.77442e-05	7.85069e-05	ENSG00000126759.13	CFP	5199
ENSG00000280114	2.31466	-4.39996	1.5959	2.77523e-05	7.85203e-05	ENSG00000280114.1	NA	NA
ENSG00000196150	165.823	-0.881466	0.215848	2.7964e-05	7.91098e-05	ENSG00000196150.13	ZNF250	58500
ENSG00000163431	1.50683	-4.95113	1.89265	2.79978e-05	7.91959e-05	ENSG00000163431.13	LMOD1	25802
ENSG00000005102	72.717	-1.43009	0.362968	2.80077e-05	7.92145e-05	ENSG00000005102.13	MEOX1	4222
ENSG00000167641	50.1349	-1.7118	0.443611	2.80327e-05	7.92755e-05	ENSG00000167641.11	PPP1R14A	94274
ENSG00000105851	1962.65	0.746486	0.181517	2.81044e-05	7.94689e-05	ENSG00000105851.11	PIK3CG	5294
ENSG00000175513	8.62909	2.17305	0.586494	2.81117e-05	7.948e-05	ENSG00000175513.9	TSGA10IP	254187
ENSG00000047617	4.19395	3.22162	0.999935	2.81566e-05	7.95974e-05	ENSG00000047617.15	ANO2	57101
ENSG00000131242	2724.87	1.00983	0.249314	2.8198e-05	7.97047e-05	ENSG00000131242.18	RAB11FIP4	84440
ENSG00000120685	1276.96	0.667638	0.161767	2.82113e-05	7.97231e-05	ENSG00000120685.20	PROSER1	80209
ENSG00000145088	53.0578	-2.37687	0.655728	2.82106e-05	7.97231e-05	ENSG00000145088.9	EAF2	55840
ENSG00000270062	28.0007	0.991634	0.244553	2.82157e-05	7.97261e-05	ENSG00000270062.1	NA	NA
ENSG00000182768	1068.31	-0.709349	0.172243	2.83116e-05	7.99875e-05	ENSG00000182768.8	NGRN	51335
ENSG00000109079	582.232	0.42286	0.101583	2.83844e-05	8.01834e-05	ENSG00000109079.10	TNFAIP1	7126
ENSG00000144524	1061.87	-0.48192	0.116008	2.854e-05	8.06133e-05	ENSG00000144524.17	COPS7B	64708
ENSG00000213934	540.985	-5.15505	2.01224	2.85518e-05	8.0637e-05	ENSG00000213934.8	HBG1	3047
ENSG00000182196	2833.9	-0.830872	0.203122	2.85576e-05	8.06436e-05	ENSG00000182196.13	ARL6IP4	51329
ENSG00000115884	40.7924	2.89903	0.857783	2.86988e-05	8.10326e-05	ENSG00000115884.11	SDC1	6382
ENSG00000233170	2.79823	-3.05596	0.926106	2.87458e-05	8.11462e-05	ENSG00000233170.4	NA	NA
ENSG00000251669	43.8068	-1.4619	0.372472	2.87459e-05	8.11462e-05	ENSG00000251669.5	FAM86EP	348926
ENSG00000251079	14.6499	-1.74277	0.453476	2.87571e-05	8.11681e-05	ENSG00000251079.6	NA	NA
ENSG00000259370	21.3546	1.1311	0.281757	2.87693e-05	8.11929e-05	ENSG00000259370.2	LOC105370854	105370854
ENSG00000162601	570.098	-1.11692	0.277983	2.87962e-05	8.1259e-05	ENSG00000162601.10	MYSM1	114803
ENSG00000268947	4.1191	-2.50796	0.703961	2.89008e-05	8.15444e-05	ENSG00000268947.1	NA	NA
ENSG00000265494	46.4425	0.946614	0.233139	2.89167e-05	8.15796e-05	ENSG00000265494.1	NA	NA
ENSG00000231079	4.33986	-2.86118	0.842886	2.91062e-05	8.21042e-05	ENSG00000231079.7	NA	NA
ENSG00000214517	668.556	0.514342	0.124097	2.91799e-05	8.23023e-05	ENSG00000214517.10	PPME1	51400
ENSG00000254692	1127.13	1.93903	0.513364	2.92098e-05	8.23768e-05	ENSG00000254692.1	NA	NA
ENSG00000276405	42.6447	-1.97293	0.523933	2.92318e-05	8.24288e-05	ENSG00000276405.1	TRBV13	28574
ENSG00000131002	388.875	-3.43355	1.10567	2.92774e-05	8.25379e-05	ENSG00000131002.12	TXLNGY	246126
ENSG00000236021	4.9451	2.03729	0.544255	2.92756e-05	8.25379e-05	ENSG00000236021.1	NA	NA
ENSG00000179165	3.75099	2.75355	0.79922	2.93124e-05	8.26265e-05	ENSG00000179165.11	PXT1	222659
ENSG00000138663	463.785	-1.29817	0.32739	2.93231e-05	8.26466e-05	ENSG00000138663.9	COPS4	51138
ENSG00000198756	73.9518	-1.92414	0.508933	2.93571e-05	8.27129e-05	ENSG00000198756.12	COLGALT2	23127
ENSG00000205238	4.18222	-3.85237	1.31869	2.93551e-05	8.27129e-05	ENSG00000205238.9	SPDYE2	441273
ENSG00000277851	2.79377	-2.98996	0.898647	2.93571e-05	8.27129e-05	ENSG00000277851.1	NA	NA
ENSG00000105792	38.2246	0.894407	0.219808	2.93969e-05	8.28152e-05	ENSG00000105792.19	CFAP69	79846
ENSG00000120896	1053.46	-1.01733	0.251908	2.9433e-05	8.29002e-05	ENSG00000120896.13	SORBS3	10174
ENSG00000143183	769.256	-1.78477	0.46667	2.94342e-05	8.29002e-05	ENSG00000143183.16	TMCO1	54499
ENSG00000271155	7.26158	-1.96167	0.520673	2.9442e-05	8.29125e-05	ENSG00000271155.1	NA	NA
ENSG00000123485	77.4376	1.7257	0.449136	2.94663e-05	8.2971e-05	ENSG00000123485.12	HJURP	55355
ENSG00000007516	544.068	-1.92516	0.509404	2.94899e-05	8.30174e-05	ENSG00000007516.13	BAIAP3	8938
ENSG00000186141	775.29	0.648938	0.157494	2.94889e-05	8.30174e-05	ENSG00000186141.9	POLR3C	10623
ENSG00000100416	792.902	-0.525422	0.126924	2.96158e-05	8.33619e-05	ENSG00000100416.14	TRMU	55687
ENSG00000275560	21.8237	-1.5494	0.39807	2.96858e-05	8.35489e-05	ENSG00000275560.1	NA	NA
ENSG00000143952	405.339	-1.05705	0.262548	2.97159e-05	8.36238e-05	ENSG00000143952.20	VPS54	51542
ENSG00000105223	3482.33	0.929819	0.22917	2.98022e-05	8.38566e-05	ENSG00000105223.20	PLD3	23646
ENSG00000184545	138.998	-1.42847	0.36399	2.99233e-05	8.41871e-05	ENSG00000184545.11	DUSP8	1850
ENSG00000286194	22.3345	1.51137	0.38744	2.99542e-05	8.4264e-05	ENSG00000286194.1	NA	NA
ENSG00000059122	1336.4	-1.03494	0.25684	3.00024e-05	8.43897e-05	ENSG00000059122.16	FLYWCH1	84256
ENSG00000100097	5150.53	1.13884	0.28458	3.00872e-05	8.46179e-05	ENSG00000100097.12	LGALS1	3956
ENSG00000175324	269.183	-1.48672	0.380618	3.01822e-05	8.48751e-05	ENSG00000175324.10	LSM1	27257
ENSG00000243725	565.164	-0.529462	0.128056	3.01981e-05	8.49096e-05	ENSG00000243725.7	TTC4	7268
ENSG00000256615	6.04215	1.98545	0.529034	3.02145e-05	8.49455e-05	ENSG00000256615.1	NA	NA
ENSG00000000419	373.504	-1.6152	0.417595	3.03452e-05	8.53028e-05	ENSG00000000419.12	DPM1	8813
ENSG00000109689	1019.86	-0.662963	0.161269	3.03811e-05	8.53937e-05	ENSG00000109689.16	STIM2	57620
ENSG00000231595	11.017	-1.63112	0.422257	3.03869e-05	8.53997e-05	ENSG00000231595.1	NA	NA
ENSG00000270055	664.758	-0.796422	0.19504	3.04328e-05	8.55184e-05	ENSG00000270055.1	NA	NA
ENSG00000142512	5232.58	-1.37553	0.349581	3.04729e-05	8.56208e-05	ENSG00000142512.15	SIGLEC10	89790
ENSG00000163029	400.377	-1.26956	0.320305	3.04963e-05	8.56663e-05	ENSG00000163029.16	SMC6	79677
ENSG00000272472	4.52243	-2.29667	0.631577	3.04942e-05	8.56663e-05	ENSG00000272472.1	NA	NA
ENSG00000139180	1275.15	0.690481	0.168239	3.05829e-05	8.58993e-05	ENSG00000139180.11	NDUFA9	4704
ENSG00000230006	90.0816	-1.81616	0.47734	3.06276e-05	8.60145e-05	ENSG00000230006.7	ANKRD36BP2	645784
ENSG00000111962	149.724	-0.979031	0.24246	3.07452e-05	8.63346e-05	ENSG00000111962.8	UST	10090
ENSG00000196263	29.1573	-1.54416	0.397452	3.07523e-05	8.63441e-05	ENSG00000196263.8	ZNF471	57573
ENSG00000214530	646.069	1.12917	0.282399	3.08459e-05	8.65967e-05	ENSG00000214530.9	STARD10	10809
ENSG00000198795	8.11835	-2.76074	0.805711	3.09371e-05	8.68424e-05	ENSG00000198795.11	ZNF521	25925
ENSG00000185798	208.042	-0.878522	0.216351	3.09699e-05	8.69137e-05	ENSG00000185798.8	WDR53	348793
ENSG00000239951	3872.35	2.31591	0.638934	3.09667e-05	8.69137e-05	ENSG00000239951.1	IGKV3-20	28912
ENSG00000257985	8.46671	1.62042	0.419695	3.10171e-05	8.70356e-05	ENSG00000257985.1	NA	NA
ENSG00000108590	160.579	-0.994496	0.246696	3.11086e-05	8.72717e-05	ENSG00000108590.11	MED31	51003
ENSG00000257599	54.936	2.4696	0.693852	3.11081e-05	8.72717e-05	ENSG00000257599.2	OVCH1-AS1	101055625
ENSG00000158467	480.954	-0.662771	0.161474	3.1239e-05	8.76272e-05	ENSG00000158467.16	AHCYL2	23382
ENSG00000242076	1297.06	2.47607	0.696618	3.13417e-05	8.79046e-05	ENSG00000242076.2	IGKV1-33	28933
ENSG00000248360	433.397	0.738653	0.180656	3.13588e-05	8.79421e-05	ENSG00000248360.7	LINC00504	201853
ENSG00000101166	606.573	-0.934388	0.231113	3.15342e-05	8.8413e-05	ENSG00000101166.16	PRELID3B	51012
ENSG00000108799	3996.31	0.612114	0.148881	3.15338e-05	8.8413e-05	ENSG00000108799.13	EZH1	2145
ENSG00000112996	425.238	-0.727039	0.177777	3.1561e-05	8.84776e-05	ENSG00000112996.11	MRPS30	10884
ENSG00000188649	29.0223	1.49779	0.384935	3.16967e-05	8.88474e-05	ENSG00000188649.14	CC2D2B	387707
ENSG00000154429	470.574	-1.2534	0.316626	3.1718e-05	8.88965e-05	ENSG00000154429.11	CCSAP	126731
ENSG00000155876	1315.87	0.40312	0.0973888	3.17423e-05	8.89541e-05	ENSG00000155876.5	RRAGA	10670
ENSG00000256116	7.98414	-2.27153	0.624934	3.18465e-05	8.92353e-05	ENSG00000256116.1	NA	NA
ENSG00000270100	6.03159	-2.0731	0.559197	3.20625e-05	8.983e-05	ENSG00000270100.1	NA	NA
ENSG00000140451	75.5471	1.08445	0.271069	3.21172e-05	8.99724e-05	ENSG00000140451.13	PIF1	80119
ENSG00000281958	10.079	-1.93419	0.515328	3.22819e-05	9.04232e-05	ENSG00000281958.1	TRBJ1-4	28632
ENSG00000104228	738.444	-0.576863	0.140296	3.23009e-05	9.04656e-05	ENSG00000104228.13	TRIM35	23087
ENSG00000110375	4.9786	-2.19526	0.59995	3.24793e-05	9.09544e-05	ENSG00000110375.3	UPK2	7379
ENSG00000151503	462.311	-0.793346	0.194983	3.24945e-05	9.09861e-05	ENSG00000151503.12	NCAPD3	23310
ENSG00000128708	405.227	-1.89964	0.504838	3.25163e-05	9.10363e-05	ENSG00000128708.13	HAT1	8520
ENSG00000161960	14007.4	0.726174	0.177889	3.26099e-05	9.12874e-05	ENSG00000161960.15	EIF4A1	1973
ENSG00000121542	288.553	-0.92303	0.228603	3.26345e-05	9.13455e-05	ENSG00000121542.12	SEC22A	26984
ENSG00000241370	499.94	-0.743796	0.182386	3.26684e-05	9.14295e-05	ENSG00000241370.5	RPP21	79897
ENSG00000125084	8.64709	-1.86128	0.493229	3.2731e-05	9.15938e-05	ENSG00000125084.11	WNT1	7471
ENSG00000117597	561.545	-0.586267	0.142745	3.27393e-05	9.16061e-05	ENSG00000117597.18	UTP25	27042
ENSG00000104687	1706.63	0.569171	0.138522	3.28795e-05	9.19876e-05	ENSG00000104687.14	GSR	2936
ENSG00000160145	78.5175	-1.2152	0.30689	3.2963e-05	9.22103e-05	ENSG00000160145.15	KALRN	8997
ENSG00000204580	174.54	-1.2235	0.309176	3.29863e-05	9.22645e-05	ENSG00000204580.13	DDR1	780
ENSG00000222041	566.75	1.25284	0.31728	3.30788e-05	9.2512e-05	ENSG00000222041.11	CYTOR	112597
ENSG00000211871	5.99361	-2.31732	0.642607	3.31167e-05	9.2607e-05	ENSG00000211871.1	TRAJ18	28737
ENSG00000161405	4561.77	-0.75926	0.186486	3.31602e-05	9.27179e-05	ENSG00000161405.17	IKZF3	22806
ENSG00000099998	69.9446	-1.76371	0.46404	3.32181e-05	9.28687e-05	ENSG00000099998.17	GGT5	2687
ENSG00000280011	85.8243	0.931454	0.231057	3.32466e-05	9.29372e-05	ENSG00000280011.1	NA	NA
ENSG00000112893	1042.24	-0.965634	0.240092	3.33735e-05	9.32809e-05	ENSG00000112893.9	MAN2A1	4124
ENSG00000211945	623.382	2.5211	0.716812	3.33961e-05	9.33329e-05	ENSG00000211945.2	IGHV1-18	28468
ENSG00000050748	527.563	-0.680424	0.166543	3.34123e-05	9.33671e-05	ENSG00000050748.17	MAPK9	5601
ENSG00000136238	7711.5	1.01031	0.251928	3.34256e-05	9.33934e-05	ENSG00000136238.18	RAC1	5879
ENSG00000234546	2.51564	2.85577	0.850699	3.34406e-05	9.34242e-05	ENSG00000234546.3	LNCTAM34A	102724571
ENSG00000234678	102.391	0.938554	0.233016	3.34869e-05	9.35422e-05	ENSG00000234678.2	NA	NA
ENSG00000005812	1038.06	-1.20777	0.305171	3.35249e-05	9.36375e-05	ENSG00000005812.11	FBXL3	26224
ENSG00000227388	20.3913	-1.28627	0.326821	3.36131e-05	9.38727e-05	ENSG00000227388.2	NA	NA
ENSG00000196262	12245.3	-1.2194	0.308422	3.36452e-05	9.39511e-05	ENSG00000196262.14	PPIA	5478
ENSG00000068697	2501.95	0.58997	0.14389	3.3651e-05	9.39563e-05	ENSG00000068697.7	LAPTM4A	9741
ENSG00000162551	13038.8	2.15727	0.588805	3.36804e-05	9.40271e-05	ENSG00000162551.14	ALPL	249
ENSG00000170703	4.39015	2.25837	0.623097	3.37663e-05	9.42558e-05	ENSG00000170703.15	TTLL6	284076
ENSG00000154743	172.816	-0.771683	0.189861	3.37773e-05	9.42754e-05	ENSG00000154743.17	TSEN2	80746
ENSG00000186010	2214.78	-1.02312	0.255531	3.38742e-05	9.45345e-05	ENSG00000186010.19	NDUFA13	51079
ENSG00000148481	243.711	-1.34028	0.342058	3.39752e-05	9.48051e-05	ENSG00000148481.14	MINDY3	80013
ENSG00000228784	172.327	-1.03463	0.258688	3.40738e-05	9.50689e-05	ENSG00000228784.8	LINC00954	400946
ENSG00000279265	32.7236	-1.0927	0.274295	3.41868e-05	9.5373e-05	ENSG00000279265.1	NA	NA
ENSG00000109832	28.026	1.18185	0.298532	3.43474e-05	9.58097e-05	ENSG00000109832.14	DDX25	29118
ENSG00000167895	8579.64	-0.696602	0.17094	3.44771e-05	9.616e-05	ENSG00000167895.14	TMC8	147138
ENSG00000067048	455.464	-3.33949	1.07697	3.44893e-05	9.61826e-05	ENSG00000067048.17	DDX3Y	8653
ENSG00000100280	3363.35	0.886669	0.219855	3.4561e-05	9.63713e-05	ENSG00000100280.16	AP1B1	162
ENSG00000259207	471.953	1.95244	0.523491	3.45764e-05	9.64028e-05	ENSG00000259207.7	ITGB3	3690
ENSG00000196715	435.234	-0.52998	0.129173	3.46387e-05	9.65651e-05	ENSG00000196715.7	VKORC1L1	154807
ENSG00000157017	199.684	1.34342	0.343354	3.4652e-05	9.65907e-05	ENSG00000157017.15	GHRL	51738
ENSG00000140553	1589.21	0.717803	0.176402	3.47391e-05	9.68104e-05	ENSG00000140553.17	UNC45A	55898
ENSG00000204514	304.543	-0.935208	0.232636	3.47355e-05	9.68104e-05	ENSG00000204514.10	ZNF814	730051
ENSG00000170191	67.3899	-0.96103	0.239446	3.4748e-05	9.68239e-05	ENSG00000170191.5	NANP	140838
ENSG00000163297	2683	0.929942	0.231329	3.49315e-05	9.73238e-05	ENSG00000163297.17	ANTXR2	118429
ENSG00000173530	260.334	-0.673814	0.165297	3.49471e-05	9.73442e-05	ENSG00000173530.6	TNFRSF10D	8793
ENSG00000279145	14.5691	-1.43954	0.370659	3.49448e-05	9.73442e-05	ENSG00000279145.2	NA	NA
ENSG00000107890	58.6563	-1.75002	0.461488	3.49733e-05	9.74056e-05	ENSG00000107890.16	ANKRD26	22852
ENSG00000104883	17.713	1.70571	0.448292	3.50866e-05	9.77094e-05	ENSG00000104883.8	PEX11G	92960
ENSG00000103522	1065.99	-0.845162	0.209307	3.52727e-05	9.82161e-05	ENSG00000103522.16	IL21R	50615
ENSG00000175544	54.4731	-1.31202	0.334974	3.53076e-05	9.83017e-05	ENSG00000175544.13	CABP4	57010
ENSG00000279696	73.0822	-1.01791	0.254808	3.53945e-05	9.85319e-05	ENSG00000279696.1	NA	NA
ENSG00000117222	805.076	0.571126	0.139609	3.54864e-05	9.87761e-05	ENSG00000117222.14	RBBP5	5929
ENSG00000268518	28.1512	1.6203	0.42333	3.55184e-05	9.88536e-05	ENSG00000268518.1	NA	NA
ENSG00000267259	15.4038	1.59991	0.417394	3.55815e-05	9.90176e-05	ENSG00000267259.1	NA	NA
ENSG00000172179	3.59373	2.8762	0.864137	3.55916e-05	9.90339e-05	ENSG00000172179.12	PRL	5617
ENSG00000143845	36.5732	-1.29569	0.330722	3.58251e-05	9.96718e-05	ENSG00000143845.15	ETNK2	55224
ENSG00000285160	20.7246	-1.79386	0.47559	3.5896e-05	9.98573e-05	ENSG00000285160.1	NA	NA
ENSG00000136378	5.2908	-2.9978	0.918701	3.59525e-05	0.000100003	ENSG00000136378.15	ADAMTS7	11173
ENSG00000223797	39.8443	-1.25372	0.31915	3.5967e-05	0.000100031	ENSG00000223797.5	ENTPD3-AS1	285266
ENSG00000280387	33.8417	1.37702	0.353624	3.60028e-05	0.000100119	ENSG00000280387.1	NA	NA
ENSG00000154309	94.0315	-0.822204	0.203619	3.60648e-05	0.000100279	ENSG00000154309.8	DISP1	84976
ENSG00000108953	4277.38	0.646702	0.158747	3.61173e-05	0.000100414	ENSG00000108953.17	YWHAE	7531
ENSG00000277209	38.4531	-2.16909	0.59589	3.624e-05	0.000100743	ENSG00000277209.1	RPPH1	85495
ENSG00000285117	124.389	-2.90114	0.876401	3.62514e-05	0.000100763	ENSG00000285117.1	NA	NA
ENSG00000245025	127.12	0.834839	0.206961	3.62613e-05	0.000100778	ENSG00000245025.2	NA	NA
ENSG00000137269	35.01	-1.25894	0.320762	3.62767e-05	0.000100809	ENSG00000137269.15	LRRC1	55227
ENSG00000243749	696.33	-0.5694	0.139358	3.63072e-05	0.000100882	ENSG00000243749.1	TMEM35B	100506144
ENSG00000187066	2.65441	3.04508	0.941307	3.63939e-05	0.000101111	ENSG00000187066.8	TMEM262	100130348
ENSG00000183628	75.8257	-1.16501	0.294988	3.64195e-05	0.00010117	ENSG00000183628.13	DGCR6	8214
ENSG00000090863	3948.27	0.779141	0.192638	3.65155e-05	0.000101425	ENSG00000090863.11	GLG1	2734
ENSG00000265206	2881.89	1.02176	0.256319	3.65346e-05	0.000101466	ENSG00000265206.5	NA	NA
ENSG00000233586	7.94608	-1.79768	0.477331	3.65482e-05	0.000101492	ENSG00000233586.1	NA	NA
ENSG00000116147	7.77766	-2.05406	0.55817	3.65607e-05	0.000101514	ENSG00000116147.17	TNR	7143
ENSG00000091136	4.20949	2.74781	0.812136	3.67376e-05	0.000101993	ENSG00000091136.14	LAMB1	3912
ENSG00000114554	246.265	-1.1089	0.279894	3.67957e-05	0.000102143	ENSG00000114554.11	PLXNA1	5361
ENSG00000265246	6.69691	1.72738	0.456271	3.68679e-05	0.000102331	ENSG00000265246.1	NA	NA
ENSG00000268288	5.1495	-2.08704	0.569408	3.69619e-05	0.00010258	ENSG00000268288.1	NA	NA
ENSG00000275329	5.92448	-1.89229	0.506966	3.69725e-05	0.000102597	ENSG00000275329.1	NA	NA
ENSG00000276649	63.3857	1.29975	0.332526	3.70197e-05	0.000102716	ENSG00000276649.1	NA	NA
ENSG00000228463	382.194	1.40954	0.363491	3.70681e-05	0.000102838	ENSG00000228463.10	RPL23AP21	728481
ENSG00000139514	435.637	-0.751467	0.185727	3.72139e-05	0.000103231	ENSG00000139514.13	SLC7A1	6541
ENSG00000100325	3900.79	-1.14521	0.289967	3.72187e-05	0.000103232	ENSG00000100325.15	ASCC2	84164
ENSG00000089091	75.9117	-0.768607	0.190154	3.72767e-05	0.000103362	ENSG00000089091.16	DZANK1	55184
ENSG00000170881	521.121	-1.16742	0.296065	3.72789e-05	0.000103362	ENSG00000170881.4	RNF139	11236
ENSG00000270550	2470.21	2.76804	0.821568	3.72773e-05	0.000103362	ENSG00000270550.1	IGHV3-30	28439
ENSG00000114166	1377.54	-1.20438	0.306308	3.7465e-05	0.000103866	ENSG00000114166.8	KAT2B	8850
ENSG00000134873	77.3159	1.34122	0.344423	3.74966e-05	0.000103941	ENSG00000134873.10	CLDN10	9071
ENSG00000211787	130.199	-1.29636	0.33199	3.77669e-05	0.000104678	ENSG00000211787.1	TRAV8-3	28683
ENSG00000205670	108.308	-2.44038	0.693617	3.7823e-05	0.000104821	ENSG00000205670.11	SMIM11A	54065
ENSG00000266979	10.2684	1.54276	0.402326	3.78387e-05	0.000104853	ENSG00000266979.1	LINC01180	101927017
ENSG00000183475	454.029	-0.691342	0.170519	3.78543e-05	0.000104883	ENSG00000183475.12	ASB7	140460
ENSG00000198205	51.8364	-1.01184	0.254279	3.80374e-05	0.000105378	ENSG00000198205.6	ZXDA	7789
ENSG00000237674	3.20503	-6.01055	2.78352	3.80484e-05	0.000105397	ENSG00000237674.1	NA	NA
ENSG00000276234	429.004	-0.624081	0.153535	3.82046e-05	0.000105817	ENSG00000276234.5	TADA2A	6871
ENSG00000173540	682.525	0.871749	0.217314	3.84317e-05	0.000106433	ENSG00000173540.12	GMPPB	29925
ENSG00000266274	13.1314	1.77018	0.470613	3.85279e-05	0.000106687	ENSG00000266274.2	RN7SL138P	106480489
ENSG00000235888	26.7917	1.5019	0.390921	3.85345e-05	0.000106693	ENSG00000235888.2	NA	NA
ENSG00000140365	762.003	0.849129	0.211524	3.88333e-05	0.000107507	ENSG00000140365.15	COMMD4	54939
ENSG00000087253	1710.67	1.1021	0.278963	3.88408e-05	0.000107515	ENSG00000087253.13	LPCAT2	54947
ENSG00000158816	14.5912	1.20359	0.306809	3.89222e-05	0.000107728	ENSG00000158816.15	VWA5B1	127731
ENSG00000113140	4123.33	1.8855	0.506631	3.89279e-05	0.000107731	ENSG00000113140.11	SPARC	6678
ENSG00000136842	442.213	-2.26382	0.631671	3.89759e-05	0.000107852	ENSG00000136842.14	TMOD1	7111
ENSG00000205041	6.03432	-2.20643	0.611817	3.89892e-05	0.000107876	ENSG00000205041.1	NA	NA
ENSG00000148773	448.364	2.11684	0.581628	3.91075e-05	0.00010819	ENSG00000148773.14	MKI67	4288
ENSG00000162413	3044.16	0.922841	0.231023	3.91812e-05	0.000108381	ENSG00000162413.16	KLHL21	9903
ENSG00000170858	111.905	1.98657	0.539052	3.92468e-05	0.00010855	ENSG00000170858.10	LILRP2	79166
ENSG00000185122	1930.38	0.58428	0.143733	3.92904e-05	0.000108658	ENSG00000185122.11	HSF1	3297
ENSG00000259494	265.667	-0.958443	0.240559	3.94333e-05	0.00010904	ENSG00000259494.2	MRPL46	26589
ENSG00000211797	210.741	-1.3851	0.35798	3.94874e-05	0.000109177	ENSG00000211797.2	TRAV17	28666
ENSG00000171798	52.6943	-2.50641	0.720953	3.95665e-05	0.000109383	ENSG00000171798.18	KNDC1	85442
ENSG00000115355	797.854	-0.874654	0.218452	3.95727e-05	0.000109387	ENSG00000115355.16	CCDC88A	55704
ENSG00000184640	16664.9	-0.669894	0.16551	3.9679e-05	0.000109663	ENSG00000184640.18	SEPTIN9	10801
ENSG00000187243	108.339	-1.69902	0.44994	3.96818e-05	0.000109663	ENSG00000187243.16	MAGED4B	81557
ENSG00000127526	1242.42	-0.61329	0.151184	3.98852e-05	0.000110199	ENSG00000127526.15	SLC35E1	79939
ENSG00000232995	21.7992	-1.4083	0.364822	3.98818e-05	0.000110199	ENSG00000232995.7	RGS5	8490
ENSG00000130309	3199.84	0.547811	0.134696	3.99467e-05	0.000110356	ENSG00000130309.11	COLGALT1	79709
ENSG00000273343	11.631	-1.70881	0.453125	3.99878e-05	0.000110457	ENSG00000273343.1	NA	NA
ENSG00000218274	2.0033	3.86079	1.37016	4.0167e-05	0.000110939	ENSG00000218274.2	NA	NA
ENSG00000119139	488.681	1.01223	0.255311	4.04158e-05	0.000111613	ENSG00000119139.19	TJP2	9414
ENSG00000096384	11392.9	0.843446	0.210542	4.04393e-05	0.000111665	ENSG00000096384.20	HSP90AB1	3326
ENSG00000269954	5.53083	-2.64355	0.776183	4.05333e-05	0.000111911	ENSG00000269954.2	NA	NA
ENSG00000134121	7.92751	-3.05639	0.95665	4.0734e-05	0.000112452	ENSG00000134121.10	CHL1	10752
ENSG00000274079	9.04497	1.61672	0.426134	4.08229e-05	0.000112684	ENSG00000274079.1	NA	NA
ENSG00000175356	11.7787	2.24715	0.628315	4.10618e-05	0.000113331	ENSG00000175356.13	SCUBE2	57758
ENSG00000152256	495.59	-0.955233	0.24029	4.10731e-05	0.000113348	ENSG00000152256.13	PDK1	5163
ENSG00000142632	196.343	-0.811337	0.202346	4.10888e-05	0.000113378	ENSG00000142632.17	ARHGEF19	128272
ENSG00000272576	3.35184	-2.55049	0.740228	4.11232e-05	0.00011346	ENSG00000272576.1	NA	NA
ENSG00000104361	276.12	-1.30872	0.337264	4.11716e-05	0.00011358	ENSG00000104361.10	NIPAL2	79815
ENSG00000227543	39.11	1.0294	0.260235	4.12032e-05	0.000113654	ENSG00000227543.4	NA	NA
ENSG00000153339	1036.68	-0.959942	0.241601	4.12279e-05	0.000113709	ENSG00000153339.14	TRAPPC8	22878
ENSG00000162627	4.24431	-3.74758	1.31246	4.12413e-05	0.000113733	ENSG00000162627.17	SNX7	51375
ENSG00000127081	79.8418	-1.47868	0.385999	4.14264e-05	0.00011423	ENSG00000127081.14	ZNF484	83744
ENSG00000196305	1281.1	-0.669329	0.165782	4.14329e-05	0.000114234	ENSG00000196305.17	IARS1	3376
ENSG00000259030	18.4896	-2.20559	0.614311	4.14442e-05	0.000114252	ENSG00000259030.7	FPGT-TNNI3K	100526835
ENSG00000259448	99.2455	0.988987	0.249491	4.15548e-05	0.000114543	ENSG00000259448.2	NA	NA
ENSG00000135898	201.43	-1.12985	0.287742	4.16352e-05	0.000114751	ENSG00000135898.10	GPR55	9290
ENSG00000261832	75.5876	1.51136	0.395753	4.1823e-05	0.000115256	ENSG00000261832.6	CLN3	1201
ENSG00000233338	4.93372	2.61161	0.765436	4.18522e-05	0.000115322	ENSG00000233338.1	TLR8-AS1	349408
ENSG00000265814	15.2882	1.43176	0.372728	4.19215e-05	0.0001155	ENSG00000265814.2	RN7SL376P	106481025
ENSG00000186523	40.713	-1.44068	0.375328	4.19699e-05	0.000115606	ENSG00000186523.14	FAM86B1	85002
ENSG00000284977	93.7635	1.37974	0.357835	4.19674e-05	0.000115606	ENSG00000284977.1	NA	NA
ENSG00000211946	244.189	2.74187	0.819126	4.20247e-05	0.000115744	ENSG00000211946.3	IGHV3-20	28445
ENSG00000236056	8.30409	2.51361	0.727391	4.21302e-05	0.000116021	ENSG00000236056.1	NA	NA
ENSG00000086061	2736.94	1.50192	0.393196	4.21469e-05	0.000116053	ENSG00000086061.16	DNAJA1	3301
ENSG00000140987	566.317	-0.490852	0.120823	4.21907e-05	0.00011616	ENSG00000140987.20	ZSCAN32	54925
ENSG00000183856	22.2966	2.14925	0.595833	4.22097e-05	0.000116199	ENSG00000183856.11	IQGAP3	128239
ENSG00000100401	2152.63	0.789933	0.197092	4.22345e-05	0.000116253	ENSG00000100401.19	RANGAP1	5905
ENSG00000163820	765.14	0.779353	0.194359	4.2309e-05	0.000116445	ENSG00000163820.15	FYCO1	79443
ENSG00000143314	559.83	-0.813164	0.203217	4.24637e-05	0.000116857	ENSG00000143314.12	MRPL24	79590
ENSG00000149932	2562.21	0.813348	0.20327	4.24799e-05	0.000116888	ENSG00000149932.17	TMEM219	124446
ENSG00000106479	1215.47	-0.819524	0.204901	4.2534e-05	0.000117023	ENSG00000106479.11	ZNF862	643641
gene-RNA5-8SN5	40.442	-5.26559	7.65603	4.27733e-05	0.000117668	gene-RNA5-8SN5	NA	NA
ENSG00000169093	1153.57	-0.781047	0.194936	4.28119e-05	0.00011776	ENSG00000169093.16	ASMTL	8623
ENSG00000241527	16.4668	1.80047	0.48336	4.28307e-05	0.000117798	ENSG00000241527.1	CA15P1	100996435
ENSG00000227258	41.7103	1.22661	0.315096	4.29474e-05	0.000118105	ENSG00000227258.5	SMIM2-AS1	101929212
ENSG00000115657	163.651	1.04194	0.264314	4.30137e-05	0.000118274	ENSG00000115657.14	ABCB6	10058
ENSG00000139618	122.442	2.0196	0.553389	4.30556e-05	0.000118375	ENSG00000139618.14	BRCA2	675
ENSG00000087116	53.4574	3.45685	1.16277	4.3118e-05	0.000118533	ENSG00000087116.16	ADAMTS2	9509
ENSG00000277369	17.268	1.45648	0.380584	4.31716e-05	0.000118667	ENSG00000277369.1	NA	NA
ENSG00000115091	9503.56	0.89232	0.224266	4.31934e-05	0.000118708	ENSG00000115091.11	ACTR3	10096
ENSG00000283175	12.5701	1.37177	0.356215	4.31969e-05	0.000118708	ENSG00000283175.1	LOC101929130	101929130
ENSG00000270472	35.8322	2.91046	0.894934	4.3356e-05	0.000119132	ENSG00000270472.2	IGHV3OR16-9	28307
ENSG00000123472	636.293	-0.585977	0.144994	4.34126e-05	0.000119273	ENSG00000123472.12	ATPAF1	64756
ENSG00000234160	21.2603	-1.16625	0.298545	4.3456e-05	0.000119378	ENSG00000234160.1	NA	NA
ENSG00000160229	14.928	-1.55307	0.409106	4.36254e-05	0.000119816	ENSG00000160229.12	ZNF66	7617
ENSG00000250548	28.2019	2.42863	0.697096	4.36253e-05	0.000119816	ENSG00000250548.6	LINC01303	101927780
ENSG00000135678	246.461	1.04074	0.264227	4.36604e-05	0.000119898	ENSG00000135678.12	CPM	1368
ENSG00000276672	20.6913	-1.11761	0.285353	4.39925e-05	0.000120796	ENSG00000276672.1	NA	NA
ENSG00000183421	10.7026	-2.14652	0.596777	4.40383e-05	0.000120908	ENSG00000183421.12	RIPK4	54101
ENSG00000147576	258.012	-1.05464	0.268189	4.41547e-05	0.000121213	ENSG00000147576.17	ADHFE1	137872
ENSG00000102967	235.087	-0.731554	0.182441	4.41878e-05	0.00012129	ENSG00000102967.12	DHODH	1723
ENSG00000266664	10.321	-2.14582	0.596809	4.43094e-05	0.000121609	ENSG00000266664.1	NA	NA
ENSG00000269877	9.18968	1.77512	0.476687	4.43936e-05	0.000121826	ENSG00000269877.3	NA	NA
ENSG00000114383	973.878	-0.593592	0.147127	4.44532e-05	0.000121976	ENSG00000114383.10	TUSC2	11334
ENSG00000163975	23.734	1.41087	0.368115	4.44723e-05	0.000122003	ENSG00000163975.12	MELTF	4241
ENSG00000276449	19.2392	-1.41429	0.369101	4.44734e-05	0.000122003	ENSG00000276449.1	NA	NA
ENSG00000197448	9452.99	0.568231	0.1407	4.44795e-05	0.000122005	ENSG00000197448.14	GSTK1	373156
ENSG00000152969	234.898	-1.35609	0.352507	4.47025e-05	0.000122602	ENSG00000152969.19	JAKMIP1	152789
ENSG00000279198	22.4163	-1.10177	0.281395	4.49977e-05	0.000123398	ENSG00000279198.1	NA	NA
ENSG00000279026	36.6134	-1.07423	0.273872	4.50591e-05	0.000123552	ENSG00000279026.1	NA	NA
ENSG00000196542	30.6168	-2.28049	0.64471	4.51569e-05	0.000123805	ENSG00000196542.8	SPTSSB	165679
ENSG00000120696	296.42	-1.32638	0.34435	4.53433e-05	0.000124302	ENSG00000120696.8	KBTBD7	84078
ENSG00000137822	480.193	-0.556221	0.137818	4.53631e-05	0.000124342	ENSG00000137822.12	TUBGCP4	27229
ENSG00000234493	14.9378	-1.99911	0.548829	4.54651e-05	0.000124607	ENSG00000234493.4	RHOXF1P1	101928941
ENSG00000112232	9.42023	-1.99552	0.547674	4.54907e-05	0.000124663	ENSG00000112232.9	KHDRBS2	202559
ENSG00000108239	80.6554	-1.34475	0.349681	4.55343e-05	0.000124767	ENSG00000108239.8	TBC1D12	23232
ENSG00000157911	244.514	-0.555985	0.137811	4.56616e-05	0.000125087	ENSG00000157911.10	PEX10	5192
ENSG00000247077	660.088	-0.431234	0.106431	4.56602e-05	0.000125087	ENSG00000247077.7	PGAM5	192111
ENSG00000235290	36.6426	2.69021	0.80364	4.58436e-05	0.000125571	ENSG00000235290.1	NA	NA
ENSG00000178464	12.1391	-1.81815	0.491185	4.58798e-05	0.000125656	ENSG00000178464.6	RPL10P16	284393
ENSG00000233930	17.6649	-2.01173	0.553397	4.59469e-05	0.000125825	ENSG00000233930.3	KRTAP5-AS1	338651
ENSG00000159200	231.899	-0.755391	0.189072	4.59987e-05	0.000125952	ENSG00000159200.18	RCAN1	1827
ENSG00000063169	675.297	0.756661	0.189406	4.60127e-05	0.000125976	ENSG00000063169.10	BICRA	29998
ENSG00000122477	16.39	-1.58609	0.420389	4.60491e-05	0.000126046	ENSG00000122477.12	LRRC39	127495
ENSG00000211955	1128.35	2.74819	0.828436	4.60473e-05	0.000126046	ENSG00000211955.2	IGHV3-33	28434
ENSG00000233155	2.88164	-2.6439	0.784843	4.608e-05	0.000126116	ENSG00000233155.1	NA	NA
ENSG00000198142	48.7543	-1.03568	0.263743	4.6137e-05	0.000126257	ENSG00000198142.5	SOWAHC	65124
ENSG00000008083	2048.33	0.847676	0.213328	4.61759e-05	0.000126327	ENSG00000008083.14	JARID2	3720
ENSG00000100784	897.286	-0.999559	0.253952	4.61788e-05	0.000126327	ENSG00000100784.12	RPS6KA5	9252
ENSG00000158483	143.792	-1.06951	0.27299	4.61709e-05	0.000126327	ENSG00000158483.16	NA	NA
ENSG00000107077	921.685	-0.601796	0.149568	4.62991e-05	0.000126642	ENSG00000107077.18	KDM4C	23081
ENSG00000198089	1804.12	-0.736716	0.184308	4.63913e-05	0.00012688	ENSG00000198089.15	SFI1	9814
ENSG00000183780	13.8049	-2.04392	0.564506	4.64628e-05	0.00012706	ENSG00000183780.13	SLC35F3	148641
ENSG00000101335	1479.7	2.34006	0.667762	4.65146e-05	0.000127187	ENSG00000101335.10	MYL9	10398
ENSG00000189042	82.7457	-1.21158	0.312468	4.65298e-05	0.000127214	ENSG00000189042.13	ZNF567	163081
ENSG00000173868	9331.64	-1.73882	0.467042	4.65926e-05	0.000127371	ENSG00000173868.11	PHOSPHO1	162466
ENSG00000247137	36.7488	-1.29916	0.337296	4.68053e-05	0.000127937	ENSG00000247137.8	LOC100506282	100506282
ENSG00000138378	1746.04	-0.95849	0.24309	4.68701e-05	0.000128085	ENSG00000138378.19	STAT4	6775
ENSG00000187808	344.731	0.948984	0.240532	4.68673e-05	0.000128085	ENSG00000187808.5	SOWAHD	347454
ENSG00000211592	54751.2	2.17173	0.608382	4.70066e-05	0.000128443	ENSG00000211592.8	IGKC	3514
ENSG00000157657	73.0959	1.10387	0.282754	4.7054e-05	0.000128557	ENSG00000157657.14	ZNF618	114991
ENSG00000124772	878.574	1.18231	0.304532	4.71258e-05	0.000128739	ENSG00000124772.12	CPNE5	57699
ENSG00000110777	1657.71	1.41125	0.369611	4.71391e-05	0.00012876	ENSG00000110777.12	POU2AF1	5450
ENSG00000172817	11.2788	-1.65129	0.440691	4.71826e-05	0.000128864	ENSG00000172817.4	CYP7B1	9420
ENSG00000166166	345.903	-0.72324	0.180995	4.72e-05	0.000128896	ENSG00000166166.13	TRMT61A	115708
ENSG00000104823	3627.15	0.751361	0.188338	4.73141e-05	0.000129179	ENSG00000104823.9	ECH1	1891
ENSG00000106780	5684.19	1.22089	0.315417	4.73309e-05	0.000129179	ENSG00000106780.9	MEGF9	1955
ENSG00000165568	16.7232	-1.81465	0.491142	4.73202e-05	0.000129179	ENSG00000165568.18	AKR1E2	83592
ENSG00000198876	4995.86	-1.78088	0.480588	4.73282e-05	0.000129179	ENSG00000198876.13	DCAF12	25853
ENSG00000253764	9.84971	-2.26283	0.640721	4.73158e-05	0.000129179	ENSG00000253764.2	KBTBD11-AS1	101928058
ENSG00000100031	396.804	1.45708	0.383063	4.73737e-05	0.000129281	ENSG00000100031.19	GGT1	2678
ENSG00000151743	308.891	1.18895	0.306553	4.75353e-05	0.000129707	ENSG00000151743.11	AMN1	196394
ENSG00000113569	513.533	-0.629694	0.156951	4.7607e-05	0.000129887	ENSG00000113569.16	NUP155	9631
ENSG00000197562	720.491	-0.714984	0.178982	4.77777e-05	0.000130323	ENSG00000197562.10	RAB40C	57799
ENSG00000266962	566.389	0.530266	0.131653	4.77743e-05	0.000130323	ENSG00000266962.2	HSD17B1-AS1	108783654
ENSG00000080007	21.7931	-2.10656	0.586759	4.77833e-05	0.000130323	ENSG00000080007.8	DDX43	55510
ENSG00000169221	3006.39	0.854357	0.215573	4.79127e-05	0.000130661	ENSG00000169221.14	TBC1D10B	26000
ENSG00000059377	5636.61	1.03379	0.26391	4.81132e-05	0.000131193	ENSG00000059377.17	TBXAS1	6916
ENSG00000230177	70.7329	-0.735125	0.184338	4.83088e-05	0.000131711	ENSG00000230177.1	NA	NA
ENSG00000113361	13.3712	1.62971	0.435017	4.85707e-05	0.000132409	ENSG00000113361.13	CDH6	1004
ENSG00000101407	725.929	0.540507	0.134405	4.8736e-05	0.000132845	ENSG00000101407.13	TTI1	9675
ENSG00000120659	3.46813	-2.62742	0.782007	4.88384e-05	0.000133108	ENSG00000120659.15	TNFSF11	8600
ENSG00000159082	725.013	0.79147	0.199248	4.90038e-05	0.000133544	ENSG00000159082.17	SYNJ1	8867
ENSG00000262488	6.12818	-2.49979	0.731253	4.91271e-05	0.000133864	ENSG00000262488.1	NA	NA
ENSG00000108021	691.313	-0.974152	0.24803	4.91446e-05	0.000133896	ENSG00000108021.20	TASOR2	54906
ENSG00000111845	145.529	-1.14452	0.294826	4.92376e-05	0.000134134	ENSG00000111845.5	PAK1IP1	55003
ENSG00000272333	3236.95	0.854262	0.215916	4.92842e-05	0.000134245	ENSG00000272333.5	KMT2B	9757
ENSG00000184005	63.6892	1.87825	0.512748	4.92922e-05	0.000134252	ENSG00000184005.11	ST6GALNAC3	256435
ENSG00000279277	134.408	0.844678	0.213382	4.93261e-05	0.000134329	ENSG00000279277.2	NA	NA
ENSG00000099139	206.858	-0.867887	0.219579	4.94321e-05	0.000134602	ENSG00000099139.13	PCSK5	5125
ENSG00000170542	2593.9	0.756057	0.190088	4.95561e-05	0.000134924	ENSG00000170542.6	SERPINB9	5272
ENSG00000133612	784.349	-0.77267	0.194454	4.96079e-05	0.000135049	ENSG00000133612.19	AGAP3	116988
ENSG00000162959	629.389	-0.719189	0.180502	4.97228e-05	0.000135346	ENSG00000162959.13	MEMO1	51072
ENSG00000164953	55.3235	-1.13182	0.29152	4.98487e-05	0.000135673	ENSG00000164953.15	TMEM67	91147
ENSG00000090861	1582.14	0.846791	0.214094	4.9904e-05	0.000135808	ENSG00000090861.15	AARS1	16
ENSG00000227920	10.2106	-2.69108	0.810211	5.00349e-05	0.000136149	ENSG00000227920.2	NA	NA
ENSG00000237649	157.264	1.53028	0.406144	5.02029e-05	0.00013659	ENSG00000237649.8	KIFC1	3833
ENSG00000160310	3480.61	-0.555993	0.138596	5.02988e-05	0.000136835	ENSG00000160310.18	PRMT2	3275
ENSG00000124784	429.72	-0.641568	0.160549	5.04604e-05	0.000137259	ENSG00000124784.9	RIOK1	83732
ENSG00000196597	79.2127	-1.04825	0.268669	5.0509e-05	0.000137375	ENSG00000196597.12	ZNF782	158431
ENSG00000269737	3.75779	2.13238	0.598244	5.07141e-05	0.000137917	ENSG00000269737.2	NA	NA
ENSG00000111671	273.247	-1.01795	0.260464	5.08018e-05	0.00013813	ENSG00000111671.9	SPSB2	84727
ENSG00000138613	902.046	1.00492	0.256906	5.08042e-05	0.00013813	ENSG00000138613.14	APH1B	83464
ENSG00000210140	15.2886	-2.01153	0.557495	5.09263e-05	0.000138446	ENSG00000210140.1	NA	NA
ENSG00000087470	775.951	-0.802394	0.202602	5.09696e-05	0.000138548	ENSG00000087470.17	DNM1L	10059
ENSG00000204261	2543.22	0.520924	0.129788	5.10165e-05	0.000138649	ENSG00000204261.8	PSMB8-AS1	100507463
ENSG00000213613	6.24012	1.99285	0.551368	5.10187e-05	0.000138649	ENSG00000213613.2	RPL11P3	100271271
ENSG00000249228	24.7381	1.04671	0.268488	5.12467e-05	0.000139253	ENSG00000249228.1	NA	NA
ENSG00000117262	298.142	-0.855123	0.216674	5.13117e-05	0.000139413	ENSG00000117262.19	GPR89A	653519
ENSG00000211876	4.99392	-2.77366	0.847645	5.13233e-05	0.000139429	ENSG00000211876.1	TRAJ13	28742
ENSG00000189420	98.6585	0.854799	0.216596	5.13483e-05	0.000139481	ENSG00000189420.8	ZFP92	139735
ENSG00000179152	212.601	-0.935261	0.23824	5.159e-05	0.000140121	ENSG00000179152.20	TCAIM	285343
ENSG00000250771	82.9657	1.21185	0.314631	5.16905e-05	0.000140378	ENSG00000250771.2	LOC100419170	100419170
ENSG00000198692	350.541	-2.34994	0.677074	5.1713e-05	0.000140423	ENSG00000198692.10	EIF1AY	9086
ENSG00000213385	9.37965	-1.83871	0.502092	5.20665e-05	0.000141366	ENSG00000213385.3	RPL7AP39	646476
ENSG00000164691	10532.7	0.802583	0.202944	5.21969e-05	0.000141704	ENSG00000164691.17	TAGAP	117289
ENSG00000168038	86.0388	-1.31779	0.345013	5.2206e-05	0.000141712	ENSG00000168038.11	ULK4	54986
ENSG00000184619	49.7279	-0.914748	0.232883	5.22137e-05	0.000141717	ENSG00000184619.5	KRBA2	124751
ENSG00000108509	3363.84	0.887257	0.225535	5.23592e-05	0.000142096	ENSG00000108509.21	CAMTA2	23125
ENSG00000135439	2670.23	0.753868	0.190163	5.24497e-05	0.000142325	ENSG00000135439.11	AGAP2	116986
ENSG00000132874	36.7626	1.00304	0.256932	5.2552e-05	0.000142586	ENSG00000132874.14	SLC14A2	8170
ENSG00000136819	3021.89	-1.27207	0.332081	5.25985e-05	0.000142696	ENSG00000136819.15	C9orf78	51759
ENSG00000170234	532.06	-0.691913	0.174018	5.2696e-05	0.000142944	ENSG00000170234.13	PWWP2A	114825
ENSG00000172243	5307.12	1.02564	0.263198	5.28032e-05	0.000143218	ENSG00000172243.17	CLEC7A	64581
ENSG00000114742	1175.07	-0.534028	0.133391	5.28154e-05	0.000143234	ENSG00000114742.14	WDR48	57599
ENSG00000174238	3821.03	1.1364	0.293992	5.31864e-05	0.000144207	ENSG00000174238.14	PITPNA	5306
ENSG00000272918	38.2616	-1.12112	0.289726	5.31824e-05	0.000144207	ENSG00000272918.1	NA	NA
ENSG00000225783	2925.82	-1.29908	0.340086	5.32638e-05	0.0001444	ENSG00000225783.7	MIAT	440823
ENSG00000196353	5.05553	2.82542	0.873832	5.34258e-05	0.000144823	ENSG00000196353.11	CPNE4	131034
ENSG00000116741	13540.4	1.46972	0.389876	5.34962e-05	0.000144997	ENSG00000116741.8	RGS2	5997
ENSG00000253865	15.8055	-1.36397	0.358925	5.35367e-05	0.00014509	ENSG00000253865.1	NA	NA
ENSG00000211973	189.419	3.04901	0.979186	5.36234e-05	0.000145306	ENSG00000211973.2	IGHV1-69	28461
ENSG00000224650	502.417	2.49589	0.735105	5.36287e-05	0.000145306	ENSG00000224650.2	IGHV3-74	28408
ENSG00000143436	888.114	-0.710244	0.178991	5.36629e-05	0.000145382	ENSG00000143436.11	MRPL9	65005
ENSG00000204632	1450.17	1.87164	0.513858	5.38403e-05	0.000145846	ENSG00000204632.11	HLA-G	3135
ENSG00000119737	8.86076	-1.85193	0.507591	5.39434e-05	0.000146092	ENSG00000119737.5	GPR75	10936
ENSG00000206557	9.52743	1.9573	0.541848	5.39395e-05	0.000146092	ENSG00000206557.6	TRIM71	131405
ENSG00000012232	2065.53	0.88543	0.225475	5.40168e-05	0.000146274	ENSG00000012232.8	EXTL3	2137
ENSG00000251380	38.8087	-2.35421	0.681113	5.40765e-05	0.000146418	ENSG00000251380.3	DCANP1	140947
ENSG00000272123	2.71325	-2.81322	0.869461	5.41604e-05	0.000146629	ENSG00000272123.1	NA	NA
ENSG00000250641	3.99316	3.17611	1.04379	5.41855e-05	0.00014668	ENSG00000250641.1	LY6G6F-LY6G6D	110599563
ENSG00000150672	5.4364	-2.15232	0.608335	5.43347e-05	0.000147067	ENSG00000150672.17	DLG2	1740
ENSG00000051108	3364.46	0.625186	0.157027	5.43646e-05	0.000147114	ENSG00000051108.15	HERPUD1	9709
ENSG00000225806	7.37976	-2.04661	0.571999	5.43603e-05	0.000147114	ENSG00000225806.8	NA	NA
ENSG00000211769	6.51382	-2.22576	0.634359	5.43721e-05	0.000147117	ENSG00000211769.1	TRBJ2-5	28624
ENSG00000163382	912.211	-0.771389	0.195219	5.44863e-05	0.000147409	ENSG00000163382.12	NAXE	128240
ENSG00000211964	663.991	2.48299	0.731265	5.47203e-05	0.000148025	ENSG00000211964.3	IGHV3-48	28424
ENSG00000103363	2029.99	-1.19048	0.309759	5.47976e-05	0.0001482	ENSG00000103363.14	ELOB	6923
ENSG00000170275	3273.57	-0.625917	0.15729	5.47944e-05	0.0001482	ENSG00000170275.14	CRTAP	10491
ENSG00000196074	57.7946	-1.99367	0.554602	5.4871e-05	0.000148382	ENSG00000196074.13	SYCP2	10388
ENSG00000133703	1160.73	-0.790714	0.200421	5.49033e-05	0.000148452	ENSG00000133703.11	KRAS	3845
ENSG00000181409	2105.47	1.38758	0.366514	5.51721e-05	0.000149162	ENSG00000181409.13	AATK	9625
ENSG00000160633	4385.66	0.826329	0.209997	5.53993e-05	0.000149759	ENSG00000160633.13	SAFB	6294
ENSG00000275158	35.7807	-2.19306	0.623659	5.5451e-05	0.000149881	ENSG00000275158.1	TRBV12-5	28575
ENSG00000239381	7.12719	1.59667	0.428936	5.55319e-05	0.000150083	ENSG00000239381.6	NA	NA
ENSG00000136206	3.12465	-3.95089	1.47725	5.56792e-05	0.000150464	ENSG00000136206.4	SPDYE1	285955
ENSG00000171867	1166.8	-0.965008	0.247467	5.57194e-05	0.000150555	ENSG00000171867.16	PRNP	5621
ENSG00000246790	23.3566	-2.07979	0.584541	5.59314e-05	0.00015111	ENSG00000246790.2	NA	NA
ENSG00000106012	673.687	0.813883	0.206808	5.59502e-05	0.000151144	ENSG00000106012.18	IQCE	23288
ENSG00000254999	2589.46	-0.718133	0.181512	5.59634e-05	0.000151162	ENSG00000254999.4	BRK1	55845
ENSG00000272677	14.5996	-1.55551	0.416725	5.6006e-05	0.00015126	ENSG00000272677.1	HNRNPD-DT	101928963
ENSG00000111186	59.0819	1.67792	0.454121	5.60591e-05	0.000151386	ENSG00000111186.13	WNT5B	81029
ENSG00000145700	3.85349	-2.66744	0.808501	5.61469e-05	0.000151606	ENSG00000145700.9	ANKRD31	256006
ENSG00000175155	664.753	-0.785725	0.199396	5.62579e-05	0.000151888	ENSG00000175155.9	YPEL2	388403
ENSG00000134056	285.163	-0.941	0.241114	5.64001e-05	0.000152254	ENSG00000134056.12	MRPS36	92259
ENSG00000183032	14.8595	1.27353	0.334012	5.64202e-05	0.000152291	ENSG00000183032.11	SLC25A21	89874
ENSG00000223914	15.0172	2.23179	0.638415	5.64675e-05	0.000152401	ENSG00000223914.2	LINC02471	105369734
ENSG00000138398	599.085	-1.68347	0.45609	5.6511e-05	0.000152501	ENSG00000138398.16	PPIG	9360
ENSG00000023839	109.279	1.07072	0.27684	5.66714e-05	0.000152917	ENSG00000023839.11	ABCC2	1244
ENSG00000177494	2.51607	-3.14915	1.03502	5.67283e-05	0.000153053	ENSG00000177494.6	ZBED2	79413
ENSG00000122512	709.582	-0.431513	0.107876	5.68574e-05	0.000153383	ENSG00000122512.16	PMS2	5395
ENSG00000198753	21.7641	2.60682	0.783932	5.68943e-05	0.000153465	ENSG00000198753.12	PLXNB3	5365
ENSG00000071242	213.382	-1.02645	0.26469	5.70218e-05	0.000153792	ENSG00000071242.12	RPS6KA2	6196
ENSG00000273486	39.1085	-0.974693	0.250489	5.70891e-05	0.000153956	ENSG00000273486.1	NA	NA
ENSG00000267135	50.4888	-2.15243	0.61075	5.7157e-05	0.000154121	ENSG00000267135.2	NA	NA
ENSG00000114744	456.005	-0.898944	0.229922	5.72073e-05	0.000154221	ENSG00000114744.9	COMMD2	51122
ENSG00000272936	6.10769	-2.26174	0.649935	5.72024e-05	0.000154221	ENSG00000272936.1	NA	NA
ENSG00000186352	38.431	-1.10542	0.286695	5.72701e-05	0.000154373	ENSG00000186352.9	ANKRD37	353322
ENSG00000085741	12.6753	1.8174	0.498714	5.73137e-05	0.000154444	ENSG00000085741.13	WNT11	7481
ENSG00000272129	4.44973	-2.18992	0.624149	5.73162e-05	0.000154444	ENSG00000272129.1	NA	NA
ENSG00000272540	22.4521	1.36144	0.359796	5.731e-05	0.000154444	ENSG00000272540.1	NA	NA
ENSG00000165591	71.237	-1.45806	0.388232	5.73581e-05	0.000154522	ENSG00000165591.6	FAAH2	158584
ENSG00000253409	44.6863	-1.46256	0.389565	5.7355e-05	0.000154522	ENSG00000253409.1	TRBV7-4	28594
ENSG00000174307	43.5806	1.63246	0.440877	5.74513e-05	0.000154755	ENSG00000174307.6	PHLDA3	23612
ENSG00000143033	477.861	-1.15313	0.300281	5.78563e-05	0.000155828	ENSG00000143033.18	MTF2	22823
ENSG00000152749	122.339	-1.37004	0.362604	5.80316e-05	0.000156282	ENSG00000152749.8	GPR180	160897
ENSG00000128050	741.655	-0.622632	0.156984	5.80494e-05	0.000156312	ENSG00000128050.8	PAICS	10606
ENSG00000174945	10.9165	-1.85802	0.512421	5.83268e-05	0.000157041	ENSG00000174945.13	AMZ1	155185
ENSG00000125458	689.089	-0.719135	0.182239	5.83639e-05	0.000157123	ENSG00000125458.7	NT5C	30833
ENSG00000152380	37.1109	1.29151	0.339939	5.83864e-05	0.000157166	ENSG00000152380.10	FAM151B	167555
ENSG00000105963	2193.19	0.814508	0.207581	5.86866e-05	0.000157956	ENSG00000105963.15	ADAP1	11033
ENSG00000117399	147.31	2.14967	0.611085	5.87555e-05	0.000158123	ENSG00000117399.14	CDC20	991
ENSG00000145354	329.951	-1.24744	0.327481	5.89838e-05	0.00015872	ENSG00000145354.12	CISD2	493856
ENSG00000166471	516.954	-0.908605	0.232998	5.9071e-05	0.000158936	ENSG00000166471.11	TMEM41B	440026
ENSG00000271303	1869.95	1.16681	0.304551	5.90817e-05	0.000158947	ENSG00000271303.1	SRXN1	140809
ENSG00000104938	25.2149	1.28375	0.337998	5.91793e-05	0.000159191	ENSG00000104938.16	CLEC4M	10332
ENSG00000213420	79.8246	-1.11478	0.290035	5.95471e-05	0.000160162	ENSG00000213420.8	GPC2	221914
ENSG00000164406	87.5165	-0.861099	0.22028	5.95929e-05	0.000160267	ENSG00000164406.7	LEAP2	116842
ENSG00000165617	71.3472	-1.88976	0.523622	5.96977e-05	0.000160531	ENSG00000165617.14	DACT1	51339
ENSG00000064655	4.6688	2.72184	0.836723	5.97845e-05	0.000160745	ENSG00000064655.19	EYA2	2139
ENSG00000154719	191.504	-1.42558	0.379698	5.98427e-05	0.000160884	ENSG00000154719.13	MRPL39	54148
ENSG00000197461	29.9709	1.59105	0.429549	6.00914e-05	0.000161534	ENSG00000197461.13	PDGFA	5154
ENSG00000144744	1304.93	-0.979755	0.252723	6.02354e-05	0.000161902	ENSG00000144744.17	UBA3	9039
ENSG00000240005	4.9367	-2.83432	0.888066	6.03526e-05	0.000162199	ENSG00000240005.5	NA	NA
ENSG00000051128	543.373	1.06236	0.275625	6.03833e-05	0.000162258	ENSG00000051128.19	HOMER3	9454
ENSG00000162366	1028.87	-2.21434	0.635495	6.03882e-05	0.000162258	ENSG00000162366.8	PDZK1IP1	10158
ENSG00000172840	253.118	-0.740566	0.188279	6.0403e-05	0.000162278	ENSG00000172840.6	PDP2	57546
ENSG00000238035	331.088	2.51315	0.74955	6.04095e-05	0.000162278	ENSG00000238035.8	NA	NA
ENSG00000147601	512.926	-0.669831	0.169679	6.04507e-05	0.00016237	ENSG00000147601.14	TERF1	7013
ENSG00000086598	2261.35	-0.892652	0.229021	6.05219e-05	0.000162543	ENSG00000086598.11	TMED2	10959
ENSG00000164258	176.593	-2.01171	0.565018	6.08896e-05	0.000163511	ENSG00000164258.12	NDUFS4	4724
ENSG00000277218	11.2385	-1.43193	0.382031	6.09088e-05	0.000163544	ENSG00000277218.1	NA	NA
ENSG00000064205	16.3461	1.09169	0.284035	6.112e-05	0.000164093	ENSG00000064205.10	CCN5	8839
ENSG00000143797	870.097	1.35023	0.358125	6.13111e-05	0.000164587	ENSG00000143797.12	MBOAT2	129642
ENSG00000273983	4.32634	2.35297	0.687812	6.14576e-05	0.000164962	ENSG00000273983.1	H3C8	8355
ENSG00000135392	1142.44	0.390126	0.0978733	6.15403e-05	0.000165165	ENSG00000135392.16	DNAJC14	85406
ENSG00000163701	38.9099	-1.68836	0.460376	6.15911e-05	0.000165282	ENSG00000163701.19	IL17RE	132014
ENSG00000107281	554.777	-1.30519	0.34515	6.17232e-05	0.000165615	ENSG00000107281.10	NPDC1	56654
ENSG00000129244	32.0106	1.67799	0.457209	6.17291e-05	0.000165615	ENSG00000129244.9	ATP1B2	482
ENSG00000100564	320.338	-0.676411	0.171622	6.17387e-05	0.000165622	ENSG00000100564.9	PIGH	5283
ENSG00000213281	724.157	-1.06574	0.276982	6.18286e-05	0.000165844	ENSG00000213281.5	NRAS	4893
ENSG00000256269	448.437	-1.28622	0.339708	6.1892e-05	0.000165995	ENSG00000256269.9	HMBS	3145
ENSG00000169247	49.4787	1.46393	0.39199	6.19202e-05	0.000166052	ENSG00000169247.12	SH3TC2	79628
ENSG00000116661	102.886	-1.29114	0.341153	6.19411e-05	0.000166089	ENSG00000116661.11	FBXO2	26232
ENSG00000094880	626.339	-0.608927	0.154096	6.23389e-05	0.000167136	ENSG00000094880.11	CDC23	8697
ENSG00000275765	16.5622	-1.29476	0.342349	6.23479e-05	0.000167142	ENSG00000275765.5	NA	NA
ENSG00000254427	8.1961	-2.24712	0.64919	6.25006e-05	0.000167532	ENSG00000254427.1	LINC02696	101928812
ENSG00000224116	8.75293	1.8665	0.517947	6.2796e-05	0.000168304	ENSG00000224116.6	INHBA-AS1	285954
ENSG00000198839	225.788	-1.29813	0.343517	6.28699e-05	0.000168483	ENSG00000198839.9	ZNF277	11179
ENSG00000178951	2804.22	0.703193	0.178867	6.29104e-05	0.000168573	ENSG00000178951.9	ZBTB7A	51341
ENSG00000005486	1735.13	0.85502	0.219384	6.2933e-05	0.000168614	ENSG00000005486.17	RHBDD2	57414
ENSG00000213782	987.95	-0.622523	0.157729	6.29621e-05	0.000168673	ENSG00000213782.7	DDX47	51202
ENSG00000182841	492.063	-0.807815	0.206694	6.29887e-05	0.000168725	ENSG00000182841.12	RRP7BP	91695
ENSG00000243811	836.651	0.762448	0.194585	6.30273e-05	0.000168809	ENSG00000243811.10	APOBEC3D	140564
ENSG00000171044	26.0199	-1.18269	0.310388	6.31594e-05	0.000169144	ENSG00000171044.10	XKR6	286046
ENSG00000249592	64.4139	-0.844765	0.216671	6.31889e-05	0.000169203	ENSG00000249592.5	LOC100129917	100129917
ENSG00000083454	1281.34	-1.16899	0.306522	6.32789e-05	0.000169425	ENSG00000083454.22	P2RX5	5026
ENSG00000049323	91.4669	1.64645	0.448192	6.32939e-05	0.000169446	ENSG00000049323.16	LTBP1	4052
ENSG00000169359	531.133	-0.799101	0.20444	6.339e-05	0.000169684	ENSG00000169359.15	SLC33A1	9197
ENSG00000197312	691.327	-0.574344	0.145289	6.35103e-05	0.000169987	ENSG00000197312.12	DDI2	84301
ENSG00000270574	130.343	0.987039	0.255621	6.36762e-05	0.000170411	ENSG00000270574.1	NA	NA
ENSG00000163702	99.0502	1.09965	0.287029	6.36988e-05	0.000170452	ENSG00000163702.20	IL17RC	84818
ENSG00000175906	39.5707	-1.05879	0.275636	6.39459e-05	0.000171094	ENSG00000175906.5	ARL4D	379
ENSG00000230138	33.9896	-0.995011	0.257899	6.39633e-05	0.000171121	ENSG00000230138.1	NA	NA
ENSG00000170891	11.9856	-1.96393	0.550983	6.40052e-05	0.000171214	ENSG00000170891.11	CYTL1	54360
ENSG00000215866	13.9712	1.89103	0.526925	6.43326e-05	0.00017207	ENSG00000215866.7	LINC01356	100996702
ENSG00000149089	222.042	-1.37285	0.365973	6.4442e-05	0.000172343	ENSG00000149089.13	APIP	51074
ENSG00000158163	25.915	2.48766	0.743576	6.45765e-05	0.000172683	ENSG00000158163.15	DZIP1L	199221
ENSG00000235978	11.7704	-1.64889	0.449608	6.46284e-05	0.000172802	ENSG00000235978.6	NA	NA
ENSG00000106348	8249.59	1.00708	0.261418	6.46405e-05	0.000172815	ENSG00000106348.18	IMPDH1	3614
ENSG00000099917	4802.77	0.666851	0.169599	6.46868e-05	0.000172919	ENSG00000099917.17	MED15	51586
ENSG00000124217	247.526	-0.430548	0.108472	6.47686e-05	0.000173118	ENSG00000124217.4	MOCS3	27304
ENSG00000277127	17.064	1.33558	0.355157	6.4829e-05	0.00017326	ENSG00000277127.1	NA	NA
ENSG00000211863	4.8134	-2.43733	0.723916	6.5046e-05	0.000173809	ENSG00000211863.1	TRAJ26	28729
ENSG00000245060	745.362	0.69905	0.17814	6.50493e-05	0.000173809	ENSG00000245060.7	LINC00847	729678
ENSG00000239857	1218.52	-0.542407	0.13723	6.50595e-05	0.000173817	ENSG00000239857.7	GET4	51608
ENSG00000124593	103.652	0.783249	0.200533	6.51082e-05	0.000173927	ENSG00000124593.16	NA	NA
ENSG00000131374	1171.21	0.62187	0.157882	6.51175e-05	0.000173932	ENSG00000131374.14	TBC1D5	9779
ENSG00000188483	153.123	-1.61827	0.440361	6.51519e-05	0.000174005	ENSG00000188483.7	IER5L	389792
ENSG00000186666	232.519	-0.597426	0.151518	6.51859e-05	0.000174076	ENSG00000186666.6	BCDIN3D	144233
ENSG00000276550	656.909	-1.07575	0.280737	6.5216e-05	0.000174136	ENSG00000276550.4	HERC2P2	400322
ENSG00000155755	48.7549	-1.53806	0.415823	6.53166e-05	0.000174369	ENSG00000155755.19	TMEM237	65062
ENSG00000242338	7.76873	-2.01868	0.570416	6.5318e-05	0.000174369	ENSG00000242338.6	NA	NA
ENSG00000267554	32.8348	-1.4471	0.388376	6.53266e-05	0.000174372	ENSG00000267554.1	NA	NA
ENSG00000251442	43.3981	1.53211	0.414032	6.5366e-05	0.000174458	ENSG00000251442.5	NA	NA
ENSG00000180257	137.785	-1.45006	0.389466	6.58305e-05	0.000175677	ENSG00000180257.13	ZNF816	125893
ENSG00000130402	8661.44	1.11578	0.292227	6.59447e-05	0.000175951	ENSG00000130402.12	ACTN4	81
ENSG00000227992	5.90453	1.88333	0.525353	6.5948e-05	0.000175951	ENSG00000227992.1	NA	NA
ENSG00000211782	72.1454	-1.44861	0.389088	6.59745e-05	0.000176002	ENSG00000211782.2	TRAV8-1	28685
ENSG00000091009	561.763	-0.794729	0.203784	6.60218e-05	0.000176108	ENSG00000091009.8	RBM27	54439
ENSG00000265366	4.87449	-2.05685	0.584057	6.60497e-05	0.000176162	ENSG00000265366.6	GLUD1P2	414212
ENSG00000147437	138.445	-1.02636	0.267225	6.63631e-05	0.000176978	ENSG00000147437.10	GNRH1	2796
ENSG00000225544	7.37157	-5.83912	3.31559	6.63769e-05	0.000176995	ENSG00000225544.1	NA	NA
ENSG00000124383	512.076	-1.00611	0.261616	6.64852e-05	0.000177264	ENSG00000124383.9	MPHOSPH10	10199
ENSG00000162594	13.3504	-1.62467	0.443022	6.65892e-05	0.000177521	ENSG00000162594.15	IL23R	149233
ENSG00000189149	25.543	1.41008	0.377875	6.67234e-05	0.000177858	ENSG00000189149.12	NA	NA
ENSG00000108557	376.261	-0.793507	0.203591	6.67324e-05	0.000177862	ENSG00000108557.19	RAI1	10743
ENSG00000087088	2446.74	0.759068	0.194383	6.6798e-05	0.000178017	ENSG00000087088.20	BAX	581
ENSG00000119906	787.037	-0.535735	0.135763	6.71219e-05	0.00017886	ENSG00000119906.13	SLF2	55719
ENSG00000282850	3.18071	-3.14483	1.05165	6.72108e-05	0.000179077	ENSG00000282850.2	NA	NA
ENSG00000267423	37.9957	1.32621	0.353315	6.73568e-05	0.000179445	ENSG00000267423.1	NA	NA
ENSG00000188001	80.6719	-1.57494	0.428132	6.76403e-05	0.00018018	ENSG00000188001.10	TPRG1	285386
ENSG00000196646	231.603	-0.889864	0.229876	6.77121e-05	0.000180351	ENSG00000196646.12	ZNF136	7695
ENSG00000177548	640.758	-0.635641	0.161872	6.77346e-05	0.000180391	ENSG00000177548.13	RABEP2	79874
ENSG00000168329	8883.07	1.11308	0.292053	6.80296e-05	0.000181156	ENSG00000168329.13	CX3CR1	1524
ENSG00000285967	233.435	-0.901824	0.233248	6.81863e-05	0.000181553	ENSG00000285967.1	NIPBL-DT	646719
ENSG00000260942	125.609	-0.813242	0.209217	6.83794e-05	0.000182046	ENSG00000260942.1	CAPN10-DT	101752400
ENSG00000152558	6052.57	1.72762	0.476283	6.84577e-05	0.000182234	ENSG00000152558.15	TMEM123	114908
ENSG00000237310	10.068	-1.78832	0.495757	6.84732e-05	0.000182254	ENSG00000237310.1	GS1-124K5.4	100289098
ENSG00000144959	157.282	-0.943332	0.244788	6.88067e-05	0.000183122	ENSG00000144959.10	NCEH1	57552
ENSG00000163528	197.322	-0.618869	0.157675	6.91362e-05	0.000183978	ENSG00000163528.13	CHCHD4	131474
ENSG00000160299	813.145	-0.804774	0.207079	6.91519e-05	0.000183999	ENSG00000160299.17	PCNT	5116
ENSG00000243970	363.619	-1.10887	0.291184	6.92073e-05	0.000184125	ENSG00000243970.3	PPIEL	728448
ENSG00000065621	60.0678	1.30501	0.347863	6.95941e-05	0.000185133	ENSG00000065621.15	GSTO2	119391
ENSG00000143942	26.457	-1.88641	0.528507	6.96434e-05	0.000185243	ENSG00000143942.5	CHAC2	494143
ENSG00000179583	3104.16	-0.882115	0.228281	7.01964e-05	0.000186693	ENSG00000179583.19	CIITA	4261
ENSG00000066739	831.364	-0.92623	0.2404	7.02672e-05	0.000186861	ENSG00000066739.12	ATG2B	55102
ENSG00000037637	1116.52	0.607112	0.154782	7.0497e-05	0.000187451	ENSG00000037637.11	FBXO42	54455
ENSG00000155561	1098.49	0.678156	0.173553	7.09214e-05	0.000188536	ENSG00000155561.15	NUP205	23165
ENSG00000211673	1842.01	2.52319	0.76433	7.09195e-05	0.000188536	ENSG00000211673.2	NA	NA
ENSG00000127989	188.598	-1.1672	0.308331	7.10224e-05	0.000188784	ENSG00000127989.13	MTERF1	7978
ENSG00000276259	58.1276	-0.979122	0.255264	7.12779e-05	0.000189441	ENSG00000276259.1	NA	NA
ENSG00000236528	5.41143	1.81714	0.506717	7.15112e-05	0.00019004	ENSG00000236528.1	NA	NA
ENSG00000080031	11.3273	1.90176	0.534765	7.1671e-05	0.000190443	ENSG00000080031.10	PTPRH	5794
ENSG00000060762	484.361	-0.714074	0.18321	7.16817e-05	0.00019045	ENSG00000060762.19	MPC1	51660
ENSG00000273644	9.33271	1.89322	0.531949	7.17345e-05	0.000190569	ENSG00000273644.1	NA	NA
ENSG00000145860	2050.29	0.590868	0.150703	7.18221e-05	0.00019078	ENSG00000145860.11	RNF145	153830
ENSG00000248774	6.03236	1.88171	0.528232	7.19413e-05	0.000191075	ENSG00000248774.1	NA	NA
ENSG00000279617	6.41094	-1.96515	0.556397	7.21059e-05	0.000191491	ENSG00000279617.1	NA	NA
ENSG00000134489	73.2758	-1.45242	0.392707	7.2357e-05	0.000192136	ENSG00000134489.7	HRH4	59340
ENSG00000162636	341.698	-1.06376	0.279332	7.2712e-05	0.000193057	ENSG00000162636.16	FAM102B	284611
ENSG00000260220	6.38785	-2.56743	0.784786	7.2871e-05	0.000193457	ENSG00000260220.6	CCDC187	399693
ENSG00000222328	10.078	-2.77202	0.875852	7.32375e-05	0.000194408	ENSG00000222328.1	NA	NA
ENSG00000277258	14.5046	1.88061	0.52881	7.36748e-05	0.000195547	ENSG00000277258.5	PCGF2	7703
ENSG00000228242	221.535	1.53581	0.418661	7.37513e-05	0.000195728	ENSG00000228242.6	NA	NA
ENSG00000188636	606.944	-0.812549	0.210078	7.40426e-05	0.000196479	ENSG00000188636.4	RTL6	84247
ENSG00000189292	3.18148	-2.75932	0.871172	7.42679e-05	0.000197054	ENSG00000189292.16	ALKAL2	285016
ENSG00000140264	12855.2	-1.11096	0.293129	7.42821e-05	0.00019707	ENSG00000140264.19	SERF2	10169
ENSG00000253590	5.07289	-3.02485	1.00055	7.43153e-05	0.000197136	ENSG00000253590.1	NA	NA
ENSG00000037241	80.8028	-1.7935	0.50047	7.43949e-05	0.000197325	ENSG00000037241.7	RPL26L1	51121
ENSG00000160613	5762.13	-0.576062	0.147161	7.44803e-05	0.000197529	ENSG00000160613.12	PCSK7	9159
ENSG00000178922	210.083	-1.03554	0.271829	7.45988e-05	0.000197821	ENSG00000178922.16	HYI	81888
ENSG00000204622	3751.92	1.8109	0.506291	7.46626e-05	0.000197968	ENSG00000204622.11	HLA-J	3137
ENSG00000080371	1197.24	0.704131	0.181064	7.49358e-05	0.00019867	ENSG00000080371.6	RAB21	23011
ENSG00000251247	135.15	-0.781294	0.201795	7.50511e-05	0.000198953	ENSG00000251247.11	ZNF345	25850
ENSG00000226235	19.4845	1.09045	0.287496	7.50963e-05	0.00019905	ENSG00000226235.1	LEMD1-AS1	284576
ENSG00000114648	768.664	0.634525	0.162615	7.51147e-05	0.000199077	ENSG00000114648.12	KLHL18	23276
ENSG00000268573	29.8828	-1.17195	0.311018	7.57509e-05	0.00020074	ENSG00000268573.1	NA	NA
ENSG00000215912	47.1355	-0.984131	0.257671	7.57737e-05	0.000200778	ENSG00000215912.12	TTC34	100287898
ENSG00000170356	74.1815	-2.01306	0.575133	7.59381e-05	0.000201191	ENSG00000170356.9	OR2A20P	401428
ENSG00000145757	5.23868	-2.3786	0.710258	7.59669e-05	0.000201245	ENSG00000145757.16	SPATA9	83890
ENSG00000149328	94.2429	-1.63683	0.451109	7.62057e-05	0.000201855	ENSG00000149328.14	GLB1L2	89944
ENSG00000008710	1026.66	-0.950904	0.248501	7.62188e-05	0.000201867	ENSG00000008710.19	PKD1	5310
ENSG00000228590	39.557	-1.19957	0.31915	7.62629e-05	0.000201961	ENSG00000228590.2	MIR4432HG	106660609
ENSG00000259408	15.6851	-1.24278	0.331808	7.65294e-05	0.000202644	ENSG00000259408.2	NA	NA
ENSG00000185513	269.315	-0.664986	0.170878	7.65458e-05	0.000202664	ENSG00000185513.16	L3MBTL1	26013
ENSG00000262223	9.85043	1.50437	0.410189	7.68154e-05	0.000203355	ENSG00000262223.7	LOC100130370	100130370
ENSG00000268006	12.7613	-1.45994	0.396711	7.70581e-05	0.000203975	ENSG00000268006.1	PTOV1-AS1	100506033
ENSG00000178449	249.691	-1.22768	0.327581	7.71607e-05	0.000204223	ENSG00000178449.9	COX14	84987
ENSG00000127533	74.2975	1.09368	0.288932	7.71759e-05	0.000204241	ENSG00000127533.3	F2RL3	9002
ENSG00000146674	170.687	-1.54617	0.423252	7.73071e-05	0.000204565	ENSG00000146674.15	IGFBP3	3486
ENSG00000167769	26.765	-1.12886	0.299038	7.73391e-05	0.000204604	ENSG00000167769.4	ACER1	125981
ENSG00000261799	376.449	-0.760665	0.196604	7.73395e-05	0.000204604	ENSG00000261799.1	NA	NA
ENSG00000228536	16.8045	1.33207	0.358466	7.76501e-05	0.000205403	ENSG00000228536.2	NA	NA
ENSG00000229512	4.70838	2.38519	0.714295	7.77444e-05	0.00020563	ENSG00000229512.1	NA	NA
ENSG00000173113	2067.28	-0.71912	0.185498	7.77608e-05	0.00020565	ENSG00000173113.6	TRMT112	51504
ENSG00000118420	66.3305	-1.06392	0.280614	7.77925e-05	0.000205711	ENSG00000118420.17	UBE3D	90025
ENSG00000134313	1612.17	0.729469	0.188318	7.80469e-05	0.000206337	ENSG00000134313.15	KIDINS220	57498
ENSG00000137764	480.563	-0.645207	0.165833	7.80468e-05	0.000206337	ENSG00000137764.20	MAP2K5	5607
ENSG00000211780	78.3488	-1.36541	0.368542	7.80711e-05	0.000206378	ENSG00000211780.3	TRAV6	6956
ENSG00000233746	5.53504	-2.18074	0.636641	7.84414e-05	0.000207333	ENSG00000233746.1	LINC00656	200261
ENSG00000117625	857.24	-0.570464	0.146181	7.85856e-05	0.000207691	ENSG00000117625.13	RCOR3	55758
ENSG00000255737	8.72752	1.86747	0.527041	7.86788e-05	0.000207914	ENSG00000255737.2	AGAP2-AS1	100130776
ENSG00000236255	46.7127	-1.12837	0.299262	7.87769e-05	0.00020815	ENSG00000236255.1	NA	NA
ENSG00000070882	674.421	-0.884153	0.230613	7.92382e-05	0.000209345	ENSG00000070882.13	OSBPL3	26031
ENSG00000125846	338.639	-0.550985	0.141147	7.92522e-05	0.000209359	ENSG00000125846.15	ZNF133	7692
ENSG00000169184	21.9571	1.83131	0.515619	7.99244e-05	0.000211111	ENSG00000169184.6	MN1	4330
ENSG00000267383	71.1561	0.984924	0.258815	8.00542e-05	0.00021143	ENSG00000267383.6	NA	NA
ENSG00000178404	11.3025	2.35549	0.704477	8.0228e-05	0.000211865	ENSG00000178404.9	CEP295NL	100653515
ENSG00000137804	246.483	1.24389	0.333197	8.02522e-05	0.000211905	ENSG00000137804.13	NUSAP1	51203
ENSG00000212464	2.82619	-3.29106	1.15341	8.02937e-05	0.000211991	ENSG00000212464.1	SNORA12	677800
ENSG00000228623	15.5307	-1.95433	0.557337	8.0348e-05	0.000212111	ENSG00000228623.6	NA	NA
ENSG00000276166	3.99063	1.94821	0.555293	8.04567e-05	0.000212374	ENSG00000276166.1	NA	NA
ENSG00000276043	145.623	1.43426	0.390155	8.06581e-05	0.000212882	ENSG00000276043.5	UHRF1	29128
ENSG00000224310	11.8425	1.45288	0.395899	8.08821e-05	0.000213449	ENSG00000224310.1	LINC01567	400511
ENSG00000100033	24.4013	-1.40226	0.380575	8.10035e-05	0.000213745	ENSG00000100033.16	PRODH	5625
ENSG00000118058	1899.13	-0.683225	0.176363	8.1072e-05	0.000213902	ENSG00000118058.21	KMT2A	4297
ENSG00000131051	6023	-0.732771	0.189694	8.13003e-05	0.00021448	ENSG00000131051.22	RBM39	9584
ENSG00000248015	29.7873	-1.30957	0.352928	8.14055e-05	0.000214734	ENSG00000248015.7	NA	NA
ENSG00000075340	164.406	-1.22277	0.327345	8.1477e-05	0.000214898	ENSG00000075340.23	ADD2	119
ENSG00000164483	1103.24	-1.04312	0.275559	8.15044e-05	0.000214947	ENSG00000164483.17	SAMD3	154075
ENSG00000118113	772.853	2.85494	0.92526	8.18292e-05	0.000215779	ENSG00000118113.12	MMP8	4317
ENSG00000196576	4097.29	1.19158	0.318335	8.18481e-05	0.000215805	ENSG00000196576.15	PLXNB2	23654
ENSG00000260647	3.65533	-2.18294	0.639791	8.20122e-05	0.000216213	ENSG00000260647.1	NA	NA
ENSG00000049883	214.088	-0.719063	0.18614	8.22453e-05	0.000216803	ENSG00000049883.15	PTCD2	79810
ENSG00000100218	16.3948	-2.24826	0.664541	8.23862e-05	0.00021715	ENSG00000100218.11	RSPH14	27156
ENSG00000254986	843.294	0.873004	0.228124	8.24561e-05	0.000217311	ENSG00000254986.7	DPP3	10072
ENSG00000198825	221.807	-0.730025	0.189133	8.25295e-05	0.000217479	ENSG00000198825.13	INPP5F	22876
ENSG00000105642	22.4399	1.32818	0.358844	8.2661e-05	0.000217802	ENSG00000105642.15	KCNN1	3780
ENSG00000092345	2.10545	-3.80008	1.46217	8.26771e-05	0.00021782	ENSG00000092345.13	DAZL	1618
ENSG00000133193	1506.89	-0.841377	0.21946	8.27069e-05	0.000217874	ENSG00000133193.12	FAM104A	84923
ENSG00000130349	176.332	-0.811655	0.211365	8.29966e-05	0.000218612	ENSG00000130349.10	MTRES1	51250
ENSG00000166343	122.627	-0.596104	0.153479	8.32779e-05	0.000219329	ENSG00000166343.10	MSS51	118490
ENSG00000162650	265.048	-0.736899	0.191118	8.34166e-05	0.00021967	ENSG00000162650.16	ATXN7L2	127002
ENSG00000270339	19.9495	-1.84677	0.522473	8.34754e-05	0.0002198	ENSG00000270339.3	PPIAL4H	105371242
ENSG00000198835	12.1988	-1.59351	0.440472	8.36862e-05	0.00022033	ENSG00000198835.4	GJC2	57165
ENSG00000175105	295.892	-1.32841	0.359261	8.38301e-05	0.000220684	ENSG00000175105.7	ZNF654	55279
ENSG00000158195	7534.27	0.679227	0.175678	8.393e-05	0.000220923	ENSG00000158195.11	WASF2	10163
ENSG00000230373	36.2276	-1.86574	0.529133	8.40924e-05	0.000221326	ENSG00000230373.8	GOLGA6L17P	642402
ENSG00000188895	7577.09	0.778008	0.202382	8.42152e-05	0.000221624	ENSG00000188895.11	MSL1	339287
ENSG00000255801	51.7615	1.99079	0.57244	8.49895e-05	0.000223636	ENSG00000255801.1	NA	NA
ENSG00000090238	13508.5	1.113	0.296355	8.50494e-05	0.000223769	ENSG00000090238.11	YPEL3	83719
ENSG00000163170	121.756	-1.20522	0.323152	8.50592e-05	0.00022377	ENSG00000163170.12	BOLA3	388962
ENSG00000099341	3144.01	0.557089	0.143389	8.51582e-05	0.000223999	ENSG00000099341.11	PSMD8	5714
ENSG00000134909	111.678	-1.03226	0.273267	8.51652e-05	0.000223999	ENSG00000134909.18	ARHGAP32	9743
ENSG00000099958	408.194	2.01239	0.580127	8.52045e-05	0.000224077	ENSG00000099958.14	DERL3	91319
ENSG00000113296	28.1238	-2.12626	0.621053	8.5431e-05	0.000224648	ENSG00000113296.14	THBS4	7060
ENSG00000141499	381.184	-0.868787	0.227486	8.54642e-05	0.00022471	ENSG00000141499.16	WRAP53	55135
ENSG00000165732	1596.23	-0.745846	0.193838	8.5485e-05	0.000224739	ENSG00000165732.13	DDX21	9188
ENSG00000211879	8.06171	-2.06702	0.599701	8.5551e-05	0.000224888	ENSG00000211879.1	TRAJ10	28745
ENSG00000235173	560.411	-0.708672	0.183811	8.55993e-05	0.00022499	ENSG00000235173.7	HGH1	51236
ENSG00000280323	6.02611	1.78781	0.503969	8.58484e-05	0.000225619	ENSG00000280323.1	NA	NA
ENSG00000233622	88.0403	1.30215	0.352043	8.59842e-05	0.000225951	ENSG00000233622.3	CYP2T1P	171523
ENSG00000101224	6129.92	-0.818377	0.213716	8.61583e-05	0.000226358	ENSG00000101224.17	CDC25B	994
ENSG00000272077	19.6811	-1.18525	0.317589	8.61514e-05	0.000226358	ENSG00000272077.1	NA	NA
ENSG00000269904	5.46334	-2.08751	0.60743	8.6188e-05	0.000226411	ENSG00000269904.2	MAP2K4P1	139201
ENSG00000261888	45.449	-1.28208	0.346164	8.63312e-05	0.000226761	ENSG00000261888.1	NA	NA
ENSG00000180279	6.11061	-2.0874	0.607584	8.65255e-05	0.000227246	ENSG00000180279.7	LINC01869	284365
ENSG00000176248	1292.73	-0.588238	0.151773	8.66099e-05	0.000227443	ENSG00000176248.9	ANAPC2	29882
ENSG00000197696	43.2242	-1.02424	0.271296	8.66313e-05	0.000227474	ENSG00000197696.10	NMB	4828
ENSG00000064102	309.661	-1.13629	0.30352	8.68906e-05	0.000228129	ENSG00000064102.15	INTS13	55726
ENSG00000258610	45.3736	-2.00225	0.577493	8.69486e-05	0.000228256	ENSG00000258610.1	NA	NA
ENSG00000064309	24.063	-1.51722	0.417829	8.70611e-05	0.00022851	ENSG00000064309.14	CDON	50937
ENSG00000106460	507.765	-1.1739	0.314499	8.70649e-05	0.00022851	ENSG00000106460.19	TMEM106B	54664
ENSG00000150054	355.576	-1.07889	0.287056	8.73193e-05	0.000229152	ENSG00000150054.18	MPP7	143098
ENSG00000224424	97.4769	0.608406	0.157212	8.73958e-05	0.000229327	ENSG00000224424.7	PRKAR2A-AS1	100506637
ENSG00000072849	1067.72	0.587699	0.15173	8.7514e-05	0.000229572	ENSG00000072849.11	DERL2	51009
ENSG00000132768	586.866	-0.593149	0.153175	8.75184e-05	0.000229572	ENSG00000132768.14	DPH2	1802
ENSG00000228548	9.14889	1.66689	0.465279	8.75072e-05	0.000229572	ENSG00000228548.1	NA	NA
ENSG00000198547	9.2755	-2.18	0.642355	8.78532e-05	0.000230425	ENSG00000198547.8	C20orf203	284805
ENSG00000261609	186.355	-0.774585	0.202036	8.81147e-05	0.000231085	ENSG00000261609.6	GAN	8139
ENSG00000230795	1835.75	2.17427	0.640394	8.81427e-05	0.000231133	ENSG00000230795.3	HLA-K	3138
ENSG00000166924	13.1695	-2.19847	0.649475	8.81806e-05	0.000231155	ENSG00000166924.9	NYAP1	222950
ENSG00000226124	21.2216	-1.76468	0.497347	8.81715e-05	0.000231155	ENSG00000226124.7	FTCDNL1	348751
ENSG00000272143	6.98764	-1.80024	0.509104	8.8164e-05	0.000231155	ENSG00000272143.1	FGF14-AS2	283481
ENSG00000180481	25.2422	1.24164	0.334766	8.85342e-05	0.000232056	ENSG00000180481.11	GLIPR1L2	144321
ENSG00000139974	127.857	-0.965632	0.255104	8.86521e-05	0.000232339	ENSG00000139974.15	SLC38A6	145389
ENSG00000068001	323.799	0.813552	0.212787	8.86732e-05	0.000232368	ENSG00000068001.14	HYAL2	8692
ENSG00000214954	23.7813	-1.3116	0.355646	8.87742e-05	0.000232607	ENSG00000214954.8	LRRC69	100130742
ENSG00000259802	7.02001	-1.81316	0.513865	8.92116e-05	0.000233728	ENSG00000259802.1	NA	NA
ENSG00000213085	126.133	-1.71793	0.482504	8.92995e-05	0.000233932	ENSG00000213085.10	CFAP45	25790
ENSG00000163539	606.903	-0.786791	0.205602	8.96769e-05	0.000234868	ENSG00000163539.17	CLASP2	23122
ENSG00000211648	1290.52	2.41261	0.734491	8.96717e-05	0.000234868	ENSG00000211648.2	IGLV1-47	28822
ENSG00000167965	595.631	-0.588287	0.152147	8.99356e-05	0.000235519	ENSG00000167965.18	MLST8	64223
ENSG00000271130	29.4949	2.6381	0.831751	8.9993e-05	0.000235643	ENSG00000271130.1	IGHV3OR16-8	388255
ENSG00000130304	698.101	-0.745587	0.194439	9.02257e-05	0.000236227	ENSG00000130304.17	SLC27A1	376497
ENSG00000129680	290.414	-0.832717	0.218312	9.0268e-05	0.000236311	ENSG00000129680.16	MAP7D3	79649
ENSG00000120860	392.815	-0.95813	0.253314	9.03913e-05	0.000236581	ENSG00000120860.10	WASHC3	51019
ENSG00000186469	3667.76	0.734881	0.191552	9.03914e-05	0.000236581	ENSG00000186469.8	GNG2	54331
ENSG00000131023	501.97	-0.729235	0.190031	9.04698e-05	0.00023676	ENSG00000131023.13	LATS1	9113
ENSG00000078124	705.194	0.689819	0.179393	9.06458e-05	0.000237195	ENSG00000078124.12	ACER3	55331
ENSG00000233730	7.38634	-2.89518	0.955978	9.12532e-05	0.000238757	ENSG00000233730.1	NA	NA
ENSG00000109670	653.151	-0.625561	0.162223	9.12828e-05	0.000238808	ENSG00000109670.15	FBXW7	55294
ENSG00000115594	475.119	1.5318	0.423853	9.14153e-05	0.000239128	ENSG00000115594.12	IL1R1	3554
ENSG00000228775	28.1607	-1.44078	0.395762	9.19075e-05	0.000240389	ENSG00000228775.7	WEE2-AS1	285962
ENSG00000068796	680.507	-0.935012	0.247082	9.1925e-05	0.000240408	ENSG00000068796.16	KIF2A	3796
ENSG00000100298	164.179	1.20149	0.32377	9.19485e-05	0.000240443	ENSG00000100298.15	APOBEC3H	164668
ENSG00000246100	24.81	1.27804	0.346487	9.20278e-05	0.000240624	ENSG00000246100.3	NA	NA
ENSG00000132481	136.531	-1.27212	0.344744	9.21205e-05	0.000240839	ENSG00000132481.7	TRIM47	91107
ENSG00000282499	67.5669	-1.64121	0.458885	9.23958e-05	0.000241532	ENSG00000282499.1	TRBV25-1	28562
ENSG00000239774	8.95552	1.51146	0.417899	9.26452e-05	0.000242157	ENSG00000239774.1	NA	NA
ENSG00000204344	475.289	0.627746	0.163037	9.33365e-05	0.000243937	ENSG00000204344.14	STK19	8859
ENSG00000111863	133.568	-1.558	0.432778	9.34633e-05	0.000244241	ENSG00000111863.12	ADTRP	84830
ENSG00000126934	5081.93	0.761701	0.1993	9.36148e-05	0.00024461	ENSG00000126934.13	MAP2K2	5605
ENSG00000271533	152.822	-1.3119	0.357116	9.386e-05	0.000245224	ENSG00000271533.1	NA	NA
ENSG00000260235	45.5027	1.03212	0.27508	9.427e-05	0.000246267	ENSG00000260235.1	NA	NA
ENSG00000135919	68.9685	-1.39416	0.382201	9.4391e-05	0.000246529	ENSG00000135919.13	SERPINE2	5270
ENSG00000179058	14.4143	1.12701	0.302517	9.4387e-05	0.000246529	ENSG00000179058.7	C9orf50	375759
ENSG00000084453	5.31691	-2.44206	0.750168	9.44407e-05	0.000246631	ENSG00000084453.16	SLCO1A2	6579
ENSG00000285881	3.28857	-2.68131	0.855625	9.45463e-05	0.00024688	ENSG00000285881.1	NA	NA
ENSG00000273084	10.1017	1.53438	0.425714	9.45922e-05	0.000246972	ENSG00000273084.1	NA	NA
ENSG00000239775	109.64	1.41533	0.38875	9.46174e-05	0.00024701	ENSG00000239775.1	NA	NA
ENSG00000117054	359.264	-1.28549	0.349451	9.4874e-05	0.000247653	ENSG00000117054.13	ACADM	34
ENSG00000171160	31.7724	-1.19627	0.322964	9.50439e-05	0.000248069	ENSG00000171160.18	MORN4	118812
ENSG00000182648	39.5796	-1.64067	0.459727	9.52022e-05	0.000248455	ENSG00000182648.12	LINC01006	100506380
ENSG00000143595	130.752	2.05644	0.601111	9.52214e-05	0.000248477	ENSG00000143595.13	AQP10	89872
ENSG00000197223	261.701	-1.35881	0.371776	9.56348e-05	0.000249528	ENSG00000197223.11	C1D	10438
ENSG00000211817	120.561	-1.42833	0.393057	9.56726e-05	0.000249599	ENSG00000211817.2	TRAV38-2DV8	28643
ENSG00000281691	4.2979	1.90417	0.547673	9.58297e-05	0.000249981	ENSG00000281691.1	RBM5-AS1	100775107
ENSG00000229807	3515.99	-1.956	0.56586	9.61973e-05	0.000250912	ENSG00000229807.11	XIST	7503
ENSG00000129295	273.202	1.70606	0.481356	9.63066e-05	0.00025117	ENSG00000129295.9	DNAAF11	23639
ENSG00000132424	3460.64	-1.20523	0.32591	9.63185e-05	0.000251173	ENSG00000132424.16	PNISR	25957
ENSG00000177697	1522.34	1.23757	0.335569	9.66032e-05	0.000251887	ENSG00000177697.19	CD151	977
ENSG00000244038	5354.23	0.532281	0.13796	9.66602e-05	0.000252008	ENSG00000244038.9	DDOST	1650
ENSG00000130749	1340.92	0.689765	0.180122	9.66882e-05	0.000252053	ENSG00000130749.10	ZC3H4	23211
ENSG00000108352	280.412	1.0764	0.288321	9.6758e-05	0.000252207	ENSG00000108352.12	RAPGEFL1	51195
ENSG00000229191	24.1071	1.28763	0.350589	9.68249e-05	0.000252354	ENSG00000229191.1	NA	NA
ENSG00000166734	890.443	-1.06409	0.284781	9.68448e-05	0.000252378	ENSG00000166734.20	GOLM2	113201
ENSG00000141338	5.71073	1.77618	0.504731	9.68695e-05	0.000252414	ENSG00000141338.14	ABCA8	10351
ENSG00000205517	65.086	1.83438	0.524372	9.70894e-05	0.000252959	ENSG00000205517.12	RGL3	57139
ENSG00000124659	1055.61	-0.617774	0.160799	9.73198e-05	0.000253531	ENSG00000124659.6	TBCC	6903
ENSG00000275700	2441.35	0.94037	0.24954	9.73862e-05	0.000253676	ENSG00000275700.5	AATF	26574
ENSG00000264743	8.13858	1.60119	0.44792	9.76729e-05	0.000254395	ENSG00000264743.2	DPRXP4	503645
ENSG00000228638	24.0488	-2.27624	0.685253	9.77846e-05	0.000254657	ENSG00000228638.1	NA	NA
ENSG00000285535	51.3317	-2.42645	0.746048	9.78063e-05	0.000254686	ENSG00000285535.1	NA	NA
ENSG00000158122	234.896	-0.671016	0.175195	9.7919e-05	0.000254951	ENSG00000158122.12	PRXL2C	195827
ENSG00000107951	376.925	-0.524196	0.135983	9.85113e-05	0.000256465	ENSG00000107951.14	MTPAP	55149
ENSG00000168061	166.335	-0.813993	0.21442	9.88684e-05	0.000257366	ENSG00000168061.15	SAC3D1	29901
ENSG00000153558	27.0836	1.25263	0.340679	9.91818e-05	0.000258153	ENSG00000153558.15	FBXL2	25827
ENSG00000147100	4.27775	-2.35654	0.718341	9.94062e-05	0.000258709	ENSG00000147100.11	SLC16A2	6567
ENSG00000159433	242.695	-0.815588	0.214977	9.968e-05	0.000259393	ENSG00000159433.12	STARD9	57519
ENSG00000100678	18.4062	1.83863	0.526921	9.97521e-05	0.000259552	ENSG00000100678.18	SLC8A3	6547
ENSG00000083093	185.226	-1.07094	0.287341	9.97855e-05	0.000259581	ENSG00000083093.9	PALB2	79728
ENSG00000127586	293.41	-1.08404	0.291141	9.97842e-05	0.000259581	ENSG00000127586.17	CHTF18	63922
ENSG00000173517	328.844	0.95589	0.25435	9.98158e-05	0.000259631	ENSG00000173517.10	PEAK1	79834
ENSG00000248008	29.877	-1.04747	0.280635	0.000100213	0.000260635	ENSG00000248008.2	NRAV	100506668
ENSG00000153902	8.23094	-2.01281	0.587976	0.0001004	0.000261094	ENSG00000153902.14	LGI4	163175
ENSG00000279602	5.46588	-2.17784	0.648821	0.000100426	0.000261133	ENSG00000279602.1	NA	NA
ENSG00000109911	366.167	-0.634118	0.165555	0.000100773	0.000262006	ENSG00000109911.19	ELP4	26610
ENSG00000204574	2049.57	0.64318	0.168042	0.000101189	0.000263058	ENSG00000204574.13	ABCF1	23
ENSG00000182676	5.25694	1.8346	0.526342	0.000101693	0.000264338	ENSG00000182676.5	PPP1R27	116729
ENSG00000124104	181.712	0.927247	0.246545	0.000101707	0.000264345	ENSG00000124104.19	SNX21	90203
ENSG00000156374	77.6732	-0.974961	0.260115	0.000101794	0.000264544	ENSG00000156374.16	PCGF6	84108
ENSG00000162739	2980.01	-0.71092	0.186508	0.000102011	0.000265077	ENSG00000162739.14	SLAMF6	114836
ENSG00000164074	375.844	-0.749366	0.197034	0.000102071	0.000265204	ENSG00000164074.15	ABHD18	80167
ENSG00000137494	180.733	-0.702889	0.184329	0.000102102	0.000265255	ENSG00000137494.13	ANKRD42	338699
ENSG00000180992	317.417	-0.911874	0.24227	0.000102139	0.000265321	ENSG00000180992.7	MRPL14	64928
ENSG00000158104	23.2165	2.46549	0.765628	0.000102228	0.000265526	ENSG00000158104.11	HPD	3242
ENSG00000129048	5.72822	1.84175	0.529011	0.000102267	0.000265597	ENSG00000129048.6	ACKR4	51554
ENSG00000251687	4.10518	2.43143	0.751262	0.000102339	0.000265755	ENSG00000251687.1	NA	NA
ENSG00000140543	207.188	-0.691345	0.181218	0.000102369	0.000265804	ENSG00000140543.14	DET1	55070
ENSG00000113719	8732.88	1.10383	0.297469	0.000102643	0.000266484	ENSG00000113719.16	ERGIC1	57222
ENSG00000149016	696.63	-0.640381	0.167469	0.000102911	0.000267151	ENSG00000149016.15	TUT1	64852
ENSG00000166503	143.79	-1.41631	0.391464	0.00010317	0.000267795	ENSG00000166503.9	HDGFL3	50810
ENSG00000123636	1122.34	1.05862	0.284473	0.000103474	0.000268554	ENSG00000123636.18	BAZ2B	29994
ENSG00000211677	25286.4	2.40831	0.74241	0.000103595	0.000268837	ENSG00000211677.2	IGLC2	3538
ENSG00000144591	1266.44	0.863127	0.228797	0.000103677	0.00026902	ENSG00000144591.18	GMPPA	29926
ENSG00000076321	248.957	-0.915082	0.243422	0.000103701	0.000269053	ENSG00000076321.11	KLHL20	27252
ENSG00000229320	134.312	0.707162	0.185707	0.000103925	0.000269605	ENSG00000229320.3	KRT8P12	90133
ENSG00000165458	3534.24	0.694688	0.182312	0.000103976	0.000269708	ENSG00000165458.14	INPPL1	3636
ENSG00000230084	12.9452	1.57473	0.44157	0.000104155	0.000270142	ENSG00000230084.5	NA	NA
ENSG00000203644	269.94	-1.22085	0.332344	0.000104199	0.000270227	ENSG00000203644.3	NA	NA
ENSG00000198522	720.225	-0.863855	0.229079	0.000104215	0.000270238	ENSG00000198522.13	GPN1	11321
ENSG00000112242	808.408	0.953428	0.254398	0.000104309	0.000270451	ENSG00000112242.15	E2F3	1871
ENSG00000109103	3378.24	0.626936	0.16399	0.000104351	0.000270532	ENSG00000109103.11	UNC119	9094
ENSG00000233901	198.371	1.06186	0.285631	0.000104634	0.000271234	ENSG00000233901.5	LINC01503	100506119
ENSG00000223509	187.656	-1.0301	0.276518	0.00010509	0.000272388	ENSG00000223509.8	NA	NA
ENSG00000007541	724.208	-0.778899	0.20556	0.000105144	0.000272496	ENSG00000007541.16	PIGQ	9091
ENSG00000164037	16.793	-1.35147	0.372103	0.000105412	0.000273163	ENSG00000164037.16	SLC9B1	150159
ENSG00000248302	2.62054	-3.13106	1.09939	0.000105563	0.000273521	ENSG00000248302.3	NA	NA
ENSG00000236469	3.56071	2.79599	0.920866	0.000105642	0.000273697	ENSG00000236469.1	NA	NA
ENSG00000188859	7.06792	-2.00725	0.588462	0.000105726	0.000273885	ENSG00000188859.6	FAM78B	149297
ENSG00000197329	2480.67	1.18843	0.323042	0.000105833	0.000274131	ENSG00000197329.12	PELI1	57162
ENSG00000278535	80.3283	-0.864769	0.229593	0.000105995	0.000274521	ENSG00000278535.5	DHRS11	79154
ENSG00000184716	4.41607	1.9168	0.556622	0.000106332	0.000275364	ENSG00000184716.13	SERINC4	619189
ENSG00000040487	317.329	0.634887	0.166347	0.000106427	0.00027558	ENSG00000040487.13	SLC66A1	54896
ENSG00000268061	53.315	-1.15076	0.312036	0.000106564	0.000275905	ENSG00000268061.5	NAPA-AS1	100505681
ENSG00000181191	464.04	-0.76913	0.203121	0.000107206	0.000277535	ENSG00000181191.11	PJA1	64219
ENSG00000255165	10.4635	1.36924	0.378043	0.000107347	0.000277869	ENSG00000255165.1	NA	NA
ENSG00000131142	4.16058	2.38192	0.733952	0.00010753	0.000278313	ENSG00000131142.13	CCL25	6370
ENSG00000164151	823.468	-0.717466	0.188955	0.000107644	0.000278578	ENSG00000164151.12	ICE1	23379
ENSG00000164088	4246.92	0.595516	0.155863	0.000107789	0.000278922	ENSG00000164088.18	PPM1M	132160
ENSG00000099814	57.0662	-1.41046	0.390925	0.00010793	0.000279256	ENSG00000099814.16	CEP170B	283638
ENSG00000168894	1420.12	0.843413	0.223904	0.000108112	0.000279696	ENSG00000168894.9	RNF181	51255
ENSG00000173209	2276.4	-0.726086	0.191378	0.000108147	0.000279756	ENSG00000173209.23	AHSA2P	130872
ENSG00000170836	667.186	0.63006	0.165219	0.000108193	0.000279844	ENSG00000170836.11	PPM1D	8493
ENSG00000275481	13.9177	-1.35564	0.374135	0.000108426	0.000280417	ENSG00000275481.1	NA	NA
ENSG00000131844	922.508	-0.498823	0.130076	0.000108555	0.00028072	ENSG00000131844.16	MCCC2	64087
ENSG00000163374	4549.95	0.684271	0.179994	0.000108673	0.000280994	ENSG00000163374.19	YY1AP1	55249
ENSG00000237651	92.0165	-1.36607	0.377441	0.000108826	0.000281357	ENSG00000237651.6	C2orf74	339804
ENSG00000266412	16384.5	-1.04757	0.282255	0.000108899	0.000281516	ENSG00000266412.5	NCOA4	8031
ENSG00000141504	1117.11	0.753273	0.198979	0.000109145	0.000282121	ENSG00000141504.11	SAT2	112483
ENSG00000144231	692.333	-0.408081	0.10613	0.000109348	0.000282615	ENSG00000144231.11	POLR2D	5433
ENSG00000161277	148.872	0.783345	0.207341	0.000109481	0.000282926	ENSG00000161277.10	THAP8	199745
ENSG00000224596	19.4505	-1.46608	0.408756	0.000109694	0.000283446	ENSG00000224596.7	ZMIZ1-AS1	283050
ENSG00000173207	121.809	-1.39013	0.385177	0.000110067	0.000284379	ENSG00000173207.13	CKS1B	1163
ENSG00000276805	820.876	1.33322	0.3677	0.000110235	0.000284783	ENSG00000276805.2	NA	NA
ENSG00000253291	12.564	-1.89621	0.55104	0.000110285	0.000284879	ENSG00000253291.1	TRBV7-7	28591
ENSG00000249855	2.75406	-2.56195	0.814463	0.000111305	0.000287483	ENSG00000249855.1	EEF1A1P19	100421796
ENSG00000079785	828.079	-0.825293	0.219307	0.000111656	0.000288359	ENSG00000079785.15	DDX1	1653
ENSG00000133739	33.0745	-2.07807	0.617079	0.000111673	0.00028837	ENSG00000133739.16	LRRCC1	85444
ENSG00000123353	872.466	0.691969	0.182457	0.000112023	0.000289241	ENSG00000123353.10	ORMDL2	29095
ENSG00000263327	84.8762	-0.868581	0.23152	0.000112052	0.000289284	ENSG00000263327.6	TAPT1-AS1	202020
ENSG00000249646	16.9879	1.18334	0.322839	0.000112175	0.000289571	ENSG00000249646.2	NA	NA
ENSG00000178252	3643.4	-0.689041	0.181689	0.000112339	0.000289963	ENSG00000178252.18	WDR6	11180
ENSG00000029363	2818.05	-0.809791	0.215089	0.000112555	0.000290436	ENSG00000029363.16	BCLAF1	9774
ENSG00000110880	3331.23	0.749282	0.19828	0.000112559	0.000290436	ENSG00000110880.10	CORO1C	23603
ENSG00000273369	3.01125	-2.35841	0.727262	0.000112538	0.000290436	ENSG00000273369.1	NA	NA
ENSG00000101638	19.7002	2.03668	0.60234	0.000112812	0.000291055	ENSG00000101638.13	ST8SIA5	29906
ENSG00000285304	85.6202	2.47381	0.776729	0.000113297	0.000292276	ENSG00000285304.1	NA	NA
ENSG00000260641	12.7093	-1.82794	0.528593	0.000113429	0.000292583	ENSG00000260641.1	NA	NA
ENSG00000255569	48.9973	-1.59002	0.449408	0.000113699	0.000293248	ENSG00000255569.1	TRAV1-1	28693
ENSG00000234996	7.69759	1.46143	0.408384	0.00011376	0.000293374	ENSG00000234996.4	ACTG1P25	148709
ENSG00000154511	291.33	-0.955244	0.256437	0.000113924	0.000293732	ENSG00000154511.12	DIPK1A	388650
ENSG00000225564	22.6856	1.0041	0.270505	0.000113922	0.000293732	ENSG00000225564.6	LINC01492	101928496
ENSG00000197251	3.20162	-2.32329	0.713652	0.00011397	0.000293819	ENSG00000197251.3	LINC00336	401253
ENSG00000153885	298.335	-0.955966	0.256668	0.000114083	0.000294076	ENSG00000153885.14	KCTD15	79047
ENSG00000263528	1519.1	0.624837	0.164404	0.00011441	0.000294889	ENSG00000263528.8	IKBKE	9641
ENSG00000164124	124.626	1.23051	0.337492	0.00011467	0.000295526	ENSG00000164124.10	TMEM144	55314
ENSG00000259562	13.9627	-1.28753	0.354783	0.000114752	0.000295704	ENSG00000259562.2	NA	NA
ENSG00000150594	15.9434	1.94092	0.568675	0.000114931	0.000296133	ENSG00000150594.6	ADRA2A	150
ENSG00000278768	237.317	-0.873354	0.233266	0.000114946	0.000296141	ENSG00000278768.2	NA	NA
ENSG00000157212	290.361	-0.512704	0.134286	0.000115244	0.000296874	ENSG00000157212.18	PAXIP1	22976
ENSG00000138641	1627.59	0.640127	0.168656	0.000115441	0.000297349	ENSG00000138641.17	HERC3	8916
ENSG00000129484	212.983	-0.69691	0.184193	0.000115627	0.000297796	ENSG00000129484.13	PARP2	10038
ENSG00000274808	88.1976	1.24633	0.342489	0.000115731	0.000298032	ENSG00000274808.5	TBC1D3B	414059
ENSG00000100804	793.206	0.559653	0.146919	0.000115808	0.000298198	ENSG00000100804.18	PSMB5	5693
ENSG00000280187	45.8524	1.04355	0.282317	0.000116055	0.000298802	ENSG00000280187.1	NA	NA
ENSG00000285816	185.213	1.33686	0.370187	0.00011609	0.000298859	ENSG00000285816.1	POLA2	23649
ENSG00000278619	207.908	-0.677018	0.178789	0.00011611	0.000298877	ENSG00000278619.5	MRM1	79922
ENSG00000104517	1686.28	-0.519658	0.136212	0.000116126	0.000298884	ENSG00000104517.13	UBR5	51366
ENSG00000071564	1868.2	-0.664364	0.17537	0.000116528	0.000299886	ENSG00000071564.15	TCF3	6929
ENSG00000119402	1863.83	0.587926	0.154617	0.000116697	0.000300289	ENSG00000119402.17	FBXW2	26190
ENSG00000157045	624.707	-0.727011	0.19261	0.000116839	0.000300622	ENSG00000157045.9	NTAN1	123803
ENSG00000153046	422.495	-0.431258	0.112723	0.000116913	0.000300779	ENSG00000153046.18	CDYL	9425
ENSG00000221916	11.5496	-1.37121	0.381071	0.000117255	0.000301625	ENSG00000221916.4	C19orf73	55150
ENSG00000095539	12.651	-2.01398	0.595986	0.00011729	0.000301685	ENSG00000095539.15	SEMA4G	57715
ENSG00000129353	17081.1	0.869185	0.232416	0.000117388	0.000301903	ENSG00000129353.15	SLC44A2	57153
ENSG00000277232	20.2176	1.55953	0.440646	0.000117458	0.000302049	ENSG00000277232.2	GTSE1-DT	150384
ENSG00000067704	1190.73	-0.622304	0.164049	0.000118008	0.00030343	ENSG00000067704.10	IARS2	55699
ENSG00000086288	206.503	1.24742	0.343407	0.00011856	0.000304817	ENSG00000086288.11	NME8	51314
ENSG00000154710	778.031	0.63448	0.167421	0.000118653	0.000305024	ENSG00000154710.17	RABGEF1	27342
ENSG00000143398	1094.71	0.607554	0.160135	0.000119026	0.000305949	ENSG00000143398.20	PIP5K1A	8394
ENSG00000227198	3.27443	2.51946	0.800758	0.000119148	0.000306228	ENSG00000227198.1	NA	NA
ENSG00000243977	9.62802	1.87468	0.546977	0.000119293	0.000306568	ENSG00000243977.1	H3P13	115482685
ENSG00000152932	8.61842	-3.14487	1.12397	0.000119397	0.000306801	ENSG00000152932.8	RAB3C	115827
ENSG00000261879	33.5343	-1.19715	0.328836	0.000121654	0.000312567	ENSG00000261879.6	ZNF594-DT	100130950
ENSG00000260563	259.276	0.939615	0.25314	0.000122013	0.000313454	ENSG00000260563.3	NA	NA
ENSG00000168826	235.685	-0.651238	0.172345	0.000122415	0.000314453	ENSG00000168826.16	ZBTB49	166793
ENSG00000140479	217.936	1.69194	0.485747	0.000123038	0.00031602	ENSG00000140479.17	PCSK6	5046
ENSG00000197054	161.9	0.91354	0.245911	0.000123842	0.000318048	ENSG00000197054.11	ZNF763	284390
ENSG00000196220	92.2612	-1.03641	0.281507	0.00012391	0.000318189	ENSG00000196220.16	SRGAP3	9901
ENSG00000168556	110.636	-0.919388	0.247601	0.000123944	0.000318242	ENSG00000168556.7	ING2	3622
ENSG00000215105	4.46006	-2.38154	0.743618	0.000124033	0.000318434	ENSG00000215105.4	NA	NA
ENSG00000197372	125.246	-0.961567	0.259782	0.000124225	0.000318893	ENSG00000197372.9	ZNF675	171392
ENSG00000184047	909.614	-0.477447	0.125495	0.000124278	0.000318995	ENSG00000184047.18	DIABLO	56616
ENSG00000281538	18.4143	-1.32138	0.367262	0.000124416	0.000319314	ENSG00000281538.1	NA	NA
ENSG00000176681	215.289	1.33178	0.370482	0.000124436	0.00031933	ENSG00000176681.14	LRRC37A	9884
ENSG00000174004	1522.43	0.854187	0.229174	0.000125222	0.000321279	ENSG00000174004.6	NRROS	375387
ENSG00000211611	92.6071	2.34706	0.729752	0.000125219	0.000321279	ENSG00000211611.2	IGKV6-21	28906
ENSG00000249624	647.004	1.358	0.378855	0.000125529	0.00032203	ENSG00000249624.9	IFNAR2	3455
ENSG00000133627	160.572	-0.696672	0.185157	0.000125783	0.000322638	ENSG00000133627.18	ACTR3B	57180
ENSG00000234773	18.9678	-1.38655	0.387823	0.000125793	0.000322638	ENSG00000234773.7	NA	NA
ENSG00000270720	4.3062	-2.12471	0.641265	0.000126207	0.000323665	ENSG00000270720.1	NA	NA
ENSG00000198855	123.84	0.661867	0.175616	0.000126265	0.000323777	ENSG00000198855.7	FICD	11153
ENSG00000258973	8.25202	2.29696	0.709579	0.000126317	0.000323876	ENSG00000258973.1	NA	NA
ENSG00000004776	3.80031	2.43238	0.766789	0.000126355	0.000323939	ENSG00000004776.13	HSPB6	126393
ENSG00000202058	5.24118	-2.03597	0.607922	0.000126512	0.000324305	ENSG00000202058.1	RN7SKP80	106479130
ENSG00000078269	409.287	0.6651	0.176558	0.000126842	0.000325115	ENSG00000078269.15	SYNJ2	8871
ENSG00000213949	158.746	1.02319	0.278118	0.000127036	0.000325577	ENSG00000213949.9	ITGA1	3672
ENSG00000099194	191.386	1.12873	0.309315	0.000127064	0.000325613	ENSG00000099194.6	SCD	6319
ENSG00000142494	70.6449	0.940817	0.254208	0.000127193	0.000325908	ENSG00000142494.13	SLC47A1	55244
ENSG00000235688	6.95568	-2.22315	0.680303	0.000127455	0.000326545	ENSG00000235688.2	NA	NA
ENSG00000103490	3273.74	1.06361	0.290077	0.000127551	0.000326734	ENSG00000103490.14	PYCARD	29108
ENSG00000283486	87.756	-1.35323	0.377814	0.000127557	0.000326734	ENSG00000283486.2	FAM95C	100289137
ENSG00000005238	2795.58	0.797799	0.213532	0.000127621	0.000326862	ENSG00000005238.19	FAM214B	80256
ENSG00000263235	16.3394	-1.35983	0.379898	0.000127687	0.000326997	ENSG00000263235.1	NA	NA
ENSG00000273829	4.70699	1.86978	0.54829	0.000127723	0.000327052	ENSG00000273829.1	NA	NA
ENSG00000232573	753.263	-3.15231	1.13814	0.000127968	0.000327646	ENSG00000232573.1	RPL3P4	326307
ENSG00000235272	8.88998	-5.22186	3.48703	0.000128317	0.000328502	ENSG00000235272.2	NA	NA
ENSG00000184056	612.837	0.639926	0.169818	0.00012874	0.000329549	ENSG00000184056.14	VPS33B	26276
ENSG00000129460	423.837	-1.19873	0.330691	0.000129014	0.000330215	ENSG00000129460.16	NGDN	25983
ENSG00000270388	14.6372	-4.90018	2.46155	0.000129809	0.000332213	ENSG00000270388.1	MTCO3P22	100289371
ENSG00000160803	1149.48	-0.610165	0.161784	0.000130033	0.00033275	ENSG00000160803.8	UBQLN4	56893
ENSG00000279091	30.1084	1.15841	0.318728	0.000130112	0.000332916	ENSG00000279091.1	NA	NA
ENSG00000136141	344.646	-0.566338	0.149859	0.000130128	0.000332922	ENSG00000136141.15	LRCH1	23143
ENSG00000176058	269.598	-0.890447	0.240134	0.000130235	0.000333156	ENSG00000176058.13	TPRN	286262
ENSG00000260916	3057.78	1.04428	0.2848	0.000130248	0.000333156	ENSG00000260916.7	CCPG1	9236
ENSG00000134698	3341.98	0.876161	0.23609	0.000130564	0.000333929	ENSG00000134698.11	AGO4	192670
ENSG00000110076	19.2984	2.10856	0.63706	0.000130769	0.000334415	ENSG00000110076.18	NRXN2	9379
ENSG00000212719	149.541	-0.997539	0.271205	0.00013099	0.000334945	ENSG00000212719.11	LINC02693	339263
ENSG00000154822	1690.91	0.634948	0.168734	0.000132002	0.000337497	ENSG00000154822.18	PLCL2	23228
ENSG00000250764	10.3967	1.35895	0.380556	0.000132024	0.000337517	ENSG00000250764.1	NA	NA
ENSG00000100243	3926.58	0.773	0.207051	0.000132074	0.000337608	ENSG00000100243.21	CYB5R3	1727
ENSG00000106560	1127.92	-1.51239	0.429334	0.000132264	0.000338056	ENSG00000106560.11	GIMAP2	26157
ENSG00000137807	79.2973	1.15108	0.316963	0.000132658	0.000339027	ENSG00000137807.15	KIF23	9493
ENSG00000259680	5.76635	4.22824	1.87712	0.000132806	0.000339368	ENSG00000259680.5	IGHV3OR16-17	390714
ENSG00000155368	713.822	-1.74887	0.508078	0.000133113	0.000340116	ENSG00000155368.16	DBI	1622
ENSG00000261118	5.2639	-2.00181	0.5979	0.000133171	0.000340227	ENSG00000261118.1	NA	NA
ENSG00000124092	23.3072	1.04881	0.286631	0.000133507	0.000341028	ENSG00000124092.12	CTCFL	140690
ENSG00000155438	488.319	-1.34549	0.376665	0.000133514	0.000341028	ENSG00000155438.12	NIFK	84365
ENSG00000267767	21.9732	-1.58285	0.45259	0.000133539	0.000341055	ENSG00000267767.2	LINC01801	400685
ENSG00000204673	907.943	-1.01927	0.277985	0.000133871	0.000341866	ENSG00000204673.10	AKT1S1	84335
ENSG00000180535	19.1696	2.49313	0.79819	0.000133955	0.000342044	ENSG00000180535.3	BHLHA15	168620
ENSG00000203262	22.0935	1.25444	0.348678	0.000134462	0.0003433	ENSG00000203262.3	NA	NA
ENSG00000144455	640.376	-0.539794	0.143002	0.000134823	0.000344187	ENSG00000144455.14	SUMF1	285362
ENSG00000008226	158.07	-0.909411	0.246161	0.000134841	0.000344194	ENSG00000008226.19	DLEC1	9940
ENSG00000170629	108.746	-0.604462	0.160616	0.000134866	0.000344219	ENSG00000170629.14	DPY19L2P2	349152
ENSG00000261079	3.22324	-2.35382	0.737748	0.000134901	0.000344271	ENSG00000261079.1	NA	NA
ENSG00000270179	47.7267	-1.0619	0.290739	0.000135076	0.000344682	ENSG00000270179.1	NA	NA
ENSG00000140859	231.909	1.0671	0.29233	0.000135401	0.000345475	ENSG00000140859.16	KIFC3	3801
ENSG00000276291	196.489	-0.788501	0.211795	0.000135678	0.000346142	ENSG00000276291.5	NA	NA
ENSG00000140749	6699.59	0.887764	0.240079	0.000136006	0.000346942	ENSG00000140749.9	IGSF6	10261
ENSG00000279641	16.9037	1.57965	0.452181	0.000136023	0.000346949	ENSG00000279641.1	NA	NA
ENSG00000185608	216.282	-1.1806	0.326451	0.000136046	0.000346969	ENSG00000185608.8	MRPL40	64976
ENSG00000271806	56.5324	1.08675	0.298301	0.00013626	0.000347477	ENSG00000271806.1	NA	NA
ENSG00000134001	850.7	1.0842	0.297549	0.000136314	0.000347577	ENSG00000134001.13	EIF2S1	1965
ENSG00000187961	240.828	-0.844145	0.227645	0.000136366	0.000347672	ENSG00000187961.14	KLHL17	339451
ENSG00000008311	75.0763	-0.995231	0.271322	0.000136597	0.000348224	ENSG00000008311.15	AASS	10157
ENSG00000211803	129.424	-1.45485	0.411947	0.000136917	0.000349001	ENSG00000211803.2	TRAV23DV6	28660
ENSG00000188280	8.86342	2.11139	0.641095	0.000137826	0.000351281	ENSG00000188280.11	NA	NA
ENSG00000187860	142.77	-0.760991	0.204279	0.000137896	0.000351421	ENSG00000187860.10	CCDC157	550631
ENSG00000232504	7.06062	1.73785	0.505848	0.000138281	0.000352362	ENSG00000232504.4	NA	NA
ENSG00000273444	2.95063	-2.43197	0.77351	0.000138536	0.000352975	ENSG00000273444.1	NA	NA
ENSG00000010310	152.085	-0.993978	0.271247	0.000138723	0.000353413	ENSG00000010310.9	GIPR	2696
ENSG00000132716	3813.33	-0.470057	0.124421	0.00013886	0.000353724	ENSG00000132716.18	DCAF8	50717
ENSG00000183762	1165.82	1.70078	0.493402	0.000138943	0.000353898	ENSG00000183762.12	KREMEN1	83999
ENSG00000196712	737.076	0.684967	0.183173	0.000139282	0.000354724	ENSG00000196712.17	NF1	4763
ENSG00000007202	3978.58	0.625172	0.166685	0.000139726	0.000355815	ENSG00000007202.15	KIAA0100	9703
ENSG00000129173	30.7751	1.99045	0.596152	0.000139753	0.000355846	ENSG00000129173.13	E2F8	79733
ENSG00000000971	110.42	-1.67365	0.484515	0.000139987	0.000356403	ENSG00000000971.15	CFH	3075
ENSG00000105889	38.1444	-1.55307	0.444485	0.000140109	0.000356674	ENSG00000105889.15	STEAP1B	256227
ENSG00000233673	4.95165	-2.51147	0.810209	0.00014018	0.000356817	ENSG00000233673.7	ANAPC1P1	100286979
ENSG00000164659	86.3346	-1.53832	0.439692	0.000140234	0.000356916	ENSG00000164659.15	ELAPOR2	222223
ENSG00000240291	82.1514	-0.920011	0.249906	0.000140322	0.000357101	ENSG00000240291.1	NA	NA
ENSG00000226777	513.016	-1.29264	0.361696	0.000140985	0.000358748	ENSG00000226777.7	FAM30A	9834
ENSG00000161911	1224.39	1.80096	0.528497	0.000141039	0.000358847	ENSG00000161911.11	TREML1	340205
ENSG00000092421	7.46171	2.50944	0.809805	0.000141084	0.000358924	ENSG00000092421.16	SEMA6A	57556
ENSG00000169704	534.211	1.74942	0.51071	0.000141333	0.000359517	ENSG00000169704.4	GP9	2815
ENSG00000124196	5.88563	-1.96127	0.586059	0.000141604	0.000360169	ENSG00000124196.5	GTSF1L	149699
ENSG00000146083	4565.55	-0.751083	0.201872	0.000141731	0.000360415	ENSG00000146083.12	RNF44	22838
ENSG00000285437	1378.02	0.813211	0.219433	0.000141729	0.000360415	ENSG00000285437.1	POLR2J3	548644
ENSG00000151151	352.482	-1.613	0.46468	0.000141774	0.000360483	ENSG00000151151.6	IPMK	253430
ENSG00000146243	41.5043	-1.6111	0.464065	0.000141846	0.000360629	ENSG00000146243.14	IRAK1BP1	134728
ENSG00000148346	4167.65	2.47089	0.792989	0.000142354	0.000361872	ENSG00000148346.12	LCN2	3934
ENSG00000225217	962.587	1.4682	0.417457	0.000142366	0.000361872	ENSG00000225217.1	NA	NA
ENSG00000117139	1271.87	0.606768	0.161833	0.000142398	0.000361913	ENSG00000117139.17	KDM5B	10765
ENSG00000111344	7.9741	-2.10768	0.641536	0.00014246	0.000362009	ENSG00000111344.11	RASAL1	8437
ENSG00000129968	5229	-1.07977	0.297161	0.000142466	0.000362009	ENSG00000129968.15	ABHD17A	81926
ENSG00000225079	28.5008	-1.4517	0.412229	0.000142704	0.000362575	ENSG00000225079.2	FTH1P22	100462772
ENSG00000047230	171.107	-0.797293	0.215033	0.000142875	0.000362969	ENSG00000047230.15	CTPS2	56474
ENSG00000107611	150.763	-1.67162	0.484638	0.000142966	0.00036316	ENSG00000107611.15	CUBN	8029
ENSG00000089199	9.96534	-1.68357	0.488712	0.000143082	0.000363379	ENSG00000089199.10	CHGB	1114
ENSG00000261611	14.8688	-2.99306	1.06042	0.000143074	0.000363379	ENSG00000261611.6	NA	NA
ENSG00000067606	692.184	0.873499	0.236818	0.000143106	0.000363399	ENSG00000067606.17	PRKCZ	5590
ENSG00000235105	20.4553	-3.12263	1.13688	0.000143406	0.000364123	ENSG00000235105.1	NA	NA
ENSG00000211966	746.197	2.31353	0.725077	0.000143638	0.000364673	ENSG00000211966.2	IGHV5-51	28388
ENSG00000260331	6.20387	-1.97183	0.590764	0.000143941	0.000365401	ENSG00000260331.1	NA	NA
ENSG00000205268	2242.79	-0.873358	0.23688	0.000144004	0.000365522	ENSG00000205268.10	PDE7A	5150
ENSG00000108852	30.3089	-1.40347	0.397175	0.000144363	0.000366356	ENSG00000108852.14	MPP2	4355
ENSG00000285802	5.69809	-1.73754	0.507492	0.000144363	0.000366356	ENSG00000285802.1	NA	NA
ENSG00000186312	409.69	0.678844	0.181939	0.00014466	0.000367068	ENSG00000186312.10	CA5BP1	340591
ENSG00000164402	197.887	-0.770235	0.207558	0.000144695	0.000367119	ENSG00000164402.14	SEPTIN8	23176
ENSG00000182858	634.19	0.641271	0.171548	0.000145024	0.000367913	ENSG00000182858.14	ALG12	79087
ENSG00000140876	95.8028	-1.10426	0.304922	0.000145341	0.000368637	ENSG00000140876.11	NUDT7	283927
ENSG00000271011	16.2515	1.2774	0.35777	0.000145335	0.000368637	ENSG00000271011.1	NA	NA
ENSG00000174885	622.02	1.6404	0.474792	0.000145504	0.000369013	ENSG00000174885.12	NLRP6	171389
ENSG00000118640	2117.64	-1.04372	0.286973	0.000146296	0.00037098	ENSG00000118640.11	VAMP8	8673
ENSG00000232118	27.0215	1.25453	0.350887	0.000146457	0.000371347	ENSG00000232118.2	NA	NA
ENSG00000233937	119.201	-0.77752	0.209815	0.000146699	0.000371921	ENSG00000233937.6	CTC-338M12.4	101928649
ENSG00000113068	713.593	-0.622087	0.166453	0.000147667	0.000374335	ENSG00000113068.9	PFDN1	5201
ENSG00000224287	26.1819	-2.69646	0.904025	0.000147697	0.000374372	ENSG00000224287.2	MSL3P1	151507
ENSG00000076382	170.797	1.18313	0.329209	0.000147957	0.00037499	ENSG00000076382.17	SPAG5	10615
ENSG00000065357	7687.09	-0.908618	0.247535	0.000148077	0.000375253	ENSG00000065357.20	DGKA	1606
ENSG00000222623	5.29656	2.29823	0.720759	0.000148146	0.000375387	ENSG00000222623.1	RNU6-1100P	106480049
ENSG00000226804	4.40182	1.85676	0.550422	0.000148279	0.000375685	ENSG00000226804.4	NA	NA
ENSG00000072062	6094.1	0.945753	0.258413	0.000148631	0.000376495	ENSG00000072062.13	PRKACA	5566
ENSG00000173812	16945.8	-0.651715	0.174728	0.000148627	0.000376495	ENSG00000173812.11	EIF1	10209
ENSG00000108406	721.309	-0.692977	0.186238	0.000148888	0.000377106	ENSG00000108406.10	DHX40	79665
ENSG00000197301	13.5704	1.59456	0.460436	0.000149384	0.000378322	ENSG00000197301.7	HMGA2-AS1	100129940
ENSG00000266642	5.51095	2.45643	0.79033	0.00014946	0.000378474	ENSG00000266642.2	NA	NA
ENSG00000169683	378.668	-0.760857	0.205372	0.00014952	0.000378584	ENSG00000169683.8	LRRC45	201255
ENSG00000167081	334.253	-0.58198	0.155553	0.00014964	0.000378849	ENSG00000167081.17	PBX3	5090
ENSG00000132382	883.134	-0.699806	0.188224	0.000149777	0.000379155	ENSG00000132382.14	MYBBP1A	10514
ENSG00000286261	44.9245	-1.2443	0.348344	0.000150037	0.000379772	ENSG00000286261.1	NA	NA
ENSG00000102362	52.6787	1.51675	0.434997	0.000150377	0.000380526	ENSG00000102362.15	SYTL4	94121
ENSG00000115541	448.921	-1.48319	0.424062	0.000150384	0.000380526	ENSG00000115541.11	HSPE1	3336
ENSG00000163931	30397.8	1.09935	0.30419	0.000150377	0.000380526	ENSG00000163931.16	TKT	7086
ENSG00000210164	38.1398	-2.63605	0.87577	0.00015061	0.000381057	ENSG00000210164.1	NA	NA
ENSG00000183722	11.5892	1.5144	0.434299	0.0001507	0.000381245	ENSG00000183722.9	LHFPL6	10186
ENSG00000169139	332.907	-1.11918	0.310235	0.000150835	0.000381545	ENSG00000169139.12	UBE2V2	7336
ENSG00000140511	879.912	-0.939441	0.25684	0.000150879	0.000381614	ENSG00000140511.11	HAPLN3	145864
ENSG00000166225	278.232	-0.951685	0.260436	0.000150994	0.000381866	ENSG00000166225.8	FRS2	10818
ENSG00000196565	6001.9	-2.99367	1.06855	0.000151796	0.000383852	ENSG00000196565.15	HBG2	3048
ENSG00000177000	1474.2	0.704011	0.189576	0.000151825	0.000383884	ENSG00000177000.12	MTHFR	4524
ENSG00000143633	252.511	-0.684017	0.184075	0.000152968	0.000386731	ENSG00000143633.13	C1orf131	128061
ENSG00000134440	2090.97	-0.614205	0.164695	0.000153309	0.000387552	ENSG00000134440.12	NARS1	4677
ENSG00000164022	508.955	-1.07454	0.2973	0.000154377	0.000390212	ENSG00000164022.16	AIMP1	9255
ENSG00000272002	4.0113	-2.26693	0.710547	0.000154608	0.000390752	ENSG00000272002.1	NA	NA
ENSG00000226789	28.2518	0.927222	0.253711	0.000154631	0.000390768	ENSG00000226789.1	NA	NA
ENSG00000154723	509.727	-1.39017	0.395031	0.000154825	0.000391174	ENSG00000154723.12	ATP5PF	522
ENSG00000166428	623.531	-1.50676	0.432704	0.000154813	0.000391174	ENSG00000166428.13	PLD4	122618
ENSG00000226375	3.74382	2.25669	0.706478	0.000155054	0.000391712	ENSG00000226375.1	NA	NA
ENSG00000061656	8.41223	1.88197	0.561733	0.000155605	0.000393063	ENSG00000061656.9	SPAG4	6676
ENSG00000102901	1423.36	-0.614834	0.165049	0.0001558	0.000393512	ENSG00000102901.13	CENPT	80152
ENSG00000222009	100.93	1.1053	0.306823	0.00015621	0.000394505	ENSG00000222009.8	BTBD19	149478
ENSG00000164167	464.918	-0.8015	0.217568	0.000156287	0.000394656	ENSG00000164167.12	LSM6	11157
ENSG00000085999	34.2496	1.65881	0.483742	0.000156321	0.000394701	ENSG00000085999.12	RAD54L	8438
ENSG00000157916	3766.78	0.402023	0.107005	0.000156362	0.000394762	ENSG00000157916.20	RER1	11079
ENSG00000111361	1228.93	-0.402862	0.10725	0.000156782	0.00039578	ENSG00000111361.12	EIF2B1	1967
ENSG00000131504	9711.91	0.900234	0.246154	0.000157398	0.000397292	ENSG00000131504.17	DIAPH1	1729
ENSG00000214135	272.316	-0.667669	0.179889	0.000157755	0.00039815	ENSG00000214135.8	LOC220729	220729
ENSG00000259655	3.08536	-2.63255	0.878466	0.000157789	0.000398195	ENSG00000259655.1	NA	NA
ENSG00000251023	62.589	-0.940634	0.258007	0.000157841	0.000398283	ENSG00000251023.1	NA	NA
ENSG00000237588	34.5377	1.01893	0.281146	0.00015789	0.000398365	ENSG00000237588.2	NA	NA
ENSG00000275580	19.3037	-1.27324	0.358704	0.000158082	0.000398804	ENSG00000275580.1	NA	NA
ENSG00000161526	2573.36	0.494567	0.132174	0.000158149	0.000398932	ENSG00000161526.15	SAP30BP	29115
ENSG00000181031	111.029	1.19923	0.335779	0.000158245	0.00039913	ENSG00000181031.15	RPH3AL	9501
ENSG00000011638	259.638	0.548205	0.146876	0.000158687	0.000400203	ENSG00000011638.10	LDAF1	57146
ENSG00000116406	834.965	-1.48217	0.425497	0.000158733	0.000400277	ENSG00000116406.19	EDEM3	80267
ENSG00000274114	98.0813	-0.80166	0.217921	0.000159494	0.000402151	ENSG00000274114.2	NA	NA
ENSG00000217643	6.15455	-1.94952	0.587789	0.00015978	0.00040283	ENSG00000217643.1	NA	NA
ENSG00000064961	1400.2	-0.610235	0.164073	0.000160008	0.000403349	ENSG00000064961.19	HMG20B	10362
ENSG00000125247	148.109	-1.00647	0.277706	0.00016002	0.000403349	ENSG00000125247.15	TMTC4	84899
ENSG00000172239	381.743	-1.23635	0.347668	0.000160837	0.000405365	ENSG00000172239.14	PAIP1	10605
ENSG00000109065	659.375	-0.464456	0.124125	0.000160877	0.000405421	ENSG00000109065.11	NAT9	26151
ENSG00000264019	12.5639	1.55285	0.449235	0.000160959	0.000405584	ENSG00000264019.1	NA	NA
ENSG00000120256	27.2333	-1.36078	0.386878	0.000161317	0.000406445	ENSG00000120256.10	LRP11	84918
ENSG00000266541	15.2026	1.35906	0.386353	0.000161445	0.000406721	ENSG00000266541.1	NA	NA
ENSG00000140471	570.185	-0.646275	0.174225	0.000161828	0.000407643	ENSG00000140471.17	LINS1	55180
ENSG00000115020	951.77	-0.862798	0.235878	0.000163057	0.000410695	ENSG00000115020.17	PIKFYVE	200576
ENSG00000110955	11301.5	0.522309	0.140038	0.000163078	0.000410704	ENSG00000110955.9	ATP5F1B	506
ENSG00000119711	343.662	-0.496897	0.133086	0.000163118	0.000410762	ENSG00000119711.12	ALDH6A1	4329
ENSG00000166233	1762.12	0.587627	0.158065	0.00016373	0.000412259	ENSG00000166233.15	ARIH1	25820
ENSG00000130811	6001.48	-0.738188	0.20024	0.000163937	0.000412736	ENSG00000130811.12	EIF3G	8666
ENSG00000105723	3793.7	0.792041	0.215633	0.000164492	0.000414088	ENSG00000105723.12	GSK3A	2931
ENSG00000226942	27.6608	-1.61617	0.471256	0.000164576	0.000414254	ENSG00000226942.2	NA	NA
ENSG00000039123	790.226	-0.944712	0.260087	0.00016559	0.000416764	ENSG00000039123.16	MTREX	23517
ENSG00000247624	4.865	1.75641	0.519804	0.000165619	0.000416792	ENSG00000247624.6	CPEB2-DT	441009
ENSG00000223571	4.36695	1.89264	0.568624	0.000165657	0.000416844	ENSG00000223571.6	NA	NA
ENSG00000181610	426.564	-0.989106	0.273243	0.000165767	0.000417058	ENSG00000181610.13	MRPS23	51649
ENSG00000227502	8.96488	2.00996	0.612442	0.000165778	0.000417058	ENSG00000227502.2	MROCKI	285758
ENSG00000179299	204.285	1.57325	0.45713	0.000165957	0.000417465	ENSG00000179299.17	NSUN7	79730
ENSG00000106952	716.085	0.699427	0.189451	0.000166031	0.000417605	ENSG00000106952.7	TNFSF8	944
ENSG00000061918	95.6686	1.28418	0.363645	0.000167178	0.000420446	ENSG00000061918.13	GUCY1B1	2983
ENSG00000172320	17.911	1.10225	0.307421	0.000167249	0.000420578	ENSG00000172320.3	OR5A1	219982
ENSG00000138617	529.545	-0.593631	0.159962	0.000167303	0.000420626	ENSG00000138617.15	PARP16	54956
ENSG00000203506	18.8839	1.45043	0.416862	0.000167293	0.000420626	ENSG00000203506.5	NA	NA
ENSG00000183604	219.153	-1.22097	0.34394	0.000167552	0.000421206	ENSG00000183604.14	SMG1P5	595101
ENSG00000013293	42.0419	1.20751	0.339793	0.000167761	0.000421685	ENSG00000013293.6	SLC7A14	57709
ENSG00000137161	9602.09	0.79761	0.21755	0.000168016	0.000422281	ENSG00000137161.16	CNPY3	10695
ENSG00000198000	823.362	-0.884648	0.242751	0.000168152	0.000422579	ENSG00000198000.12	NOL8	55035
ENSG00000091513	350.258	0.803305	0.219205	0.000168228	0.000422725	ENSG00000091513.16	TF	7018
ENSG00000179922	210.5	0.708232	0.192115	0.000168293	0.000422844	ENSG00000179922.5	ZNF784	147808
ENSG00000279180	16.1089	1.06307	0.2957	0.000168323	0.000422872	ENSG00000279180.1	NA	NA
ENSG00000180447	7.22536	-1.93242	0.584116	0.000168445	0.00042309	ENSG00000180447.7	GAS1	2619
ENSG00000187051	940.412	-0.826587	0.225931	0.000168438	0.00042309	ENSG00000187051.9	RPS19BP1	91582
ENSG00000102893	1160.77	0.51064	0.137147	0.000168534	0.000423268	ENSG00000102893.16	PHKB	5257
ENSG00000239819	57.7378	2.01084	0.613791	0.000168903	0.000424149	ENSG00000239819.2	IGKV1D-8	28904
ENSG00000286209	11.477	1.47507	0.425237	0.000168961	0.00042425	ENSG00000286209.1	NA	NA
ENSG00000183542	35.7688	-1.85311	0.555221	0.000169114	0.00042459	ENSG00000183542.5	KLRC4	8302
ENSG00000139718	2489.99	0.731779	0.198864	0.000169267	0.000424918	ENSG00000139718.10	SETD1B	23067
ENSG00000145545	388.027	0.780911	0.212875	0.000169281	0.000424918	ENSG00000145545.12	SRD5A1	6715
ENSG00000274717	10.9963	1.71883	0.507594	0.000169308	0.00042494	ENSG00000274717.1	NA	NA
ENSG00000255559	35.4331	-0.911298	0.250681	0.000169447	0.000425242	ENSG00000255559.1	ZNF252P-AS1	286103
ENSG00000244215	4.20465	2.32629	0.742269	0.000169524	0.000425392	ENSG00000244215.1	LINC02016	101927123
ENSG00000182272	28.0199	-2.13652	0.663153	0.000169549	0.000425409	ENSG00000182272.12	B4GALNT4	338707
ENSG00000119688	884.791	-0.481095	0.129141	0.000170143	0.000426852	ENSG00000119688.21	ABCD4	5826
ENSG00000229018	22.4447	-1.27224	0.360404	0.000170369	0.000427374	ENSG00000229018.5	NA	NA
ENSG00000147526	3170.82	0.495986	0.133259	0.000170928	0.000428732	ENSG00000147526.20	TACC1	6867
ENSG00000259674	10.3023	-1.62226	0.474892	0.00017153	0.000430197	ENSG00000259674.1	NA	NA
ENSG00000243943	1409.71	-0.513888	0.138212	0.000171685	0.000430539	ENSG00000243943.10	ZNF512	84450
ENSG00000236670	7.72088	-1.62652	0.476408	0.000171817	0.000430824	ENSG00000236670.1	KRT18P5	728300
ENSG00000143147	19.5552	1.63398	0.479074	0.000172385	0.000432202	ENSG00000143147.14	GPR161	23432
ENSG00000167912	64.6027	-0.975622	0.270024	0.000172619	0.000432741	ENSG00000167912.5	LOC100505501	100505501
ENSG00000225093	3.69302	-3.88995	1.70194	0.000172962	0.000433555	ENSG00000225093.1	RPL3P7	642741
ENSG00000241990	44.9402	-1.47391	0.425638	0.00017298	0.000433555	ENSG00000241990.5	NA	NA
ENSG00000110881	18.2895	-2.09673	0.648528	0.000173004	0.00043357	ENSG00000110881.11	ASIC1	41
ENSG00000013016	452.889	1.0926	0.305362	0.000173906	0.00043569	ENSG00000013016.16	EHD3	30845
ENSG00000120875	33.3285	-1.21844	0.344101	0.00017388	0.00043569	ENSG00000120875.9	DUSP4	1846
ENSG00000239556	49.2438	1.05583	0.294216	0.000173904	0.00043569	ENSG00000239556.4	NA	NA
ENSG00000264695	6.06739	-2.165	0.676341	0.000174216	0.000436422	ENSG00000264695.1	NA	NA
ENSG00000282939	438.307	-1.24457	0.352516	0.000175525	0.000439653	ENSG00000282939.1	TRBV7-2	28596
ENSG00000169122	42.8199	1.16786	0.328732	0.000176142	0.000441152	ENSG00000169122.11	FAM110B	90362
ENSG00000159023	6989.55	-0.651453	0.176704	0.000176223	0.000441307	ENSG00000159023.21	EPB41	2035
ENSG00000231784	6.96474	-2.67265	0.909804	0.000176302	0.000441459	ENSG00000231784.8	DBIL5P	100131454
ENSG00000119326	68.4034	-1.72089	0.510075	0.00017657	0.000442082	ENSG00000119326.15	CTNNAL1	8727
ENSG00000136146	816.003	-0.64955	0.176207	0.000176766	0.000442494	ENSG00000136146.14	MED4	29079
ENSG00000170801	41.6161	2.56584	0.856275	0.000176772	0.000442494	ENSG00000170801.10	HTRA3	94031
ENSG00000168269	2.19664	-3.01783	1.10396	0.000176811	0.000442545	ENSG00000168269.10	FOXI1	2299
ENSG00000112531	2569.4	0.859247	0.23621	0.000176964	0.00044288	ENSG00000112531.17	QKI	9444
ENSG00000076201	1408.15	0.820735	0.225035	0.000177096	0.000443165	ENSG00000076201.15	PTPN23	25930
ENSG00000183785	371.786	1.33675	0.382027	0.000177619	0.000444426	ENSG00000183785.15	TUBA8	51807
ENSG00000159202	2635.43	0.385992	0.103575	0.000177719	0.000444627	ENSG00000159202.18	UBE2Z	65264
ENSG00000124019	28.4794	-1.10552	0.309851	0.000178202	0.000445788	ENSG00000124019.10	FAM124B	79843
ENSG00000111142	730.525	-1.00232	0.27863	0.000178248	0.000445856	ENSG00000111142.14	METAP2	10988
ENSG00000280067	64.7104	-0.860585	0.236799	0.000179067	0.000447857	ENSG00000280067.1	NA	NA
ENSG00000269155	3.83052	1.94954	0.593697	0.000179178	0.000448087	ENSG00000269155.2	LOC441179	441179
ENSG00000130640	2223.7	-0.806482	0.221134	0.0001796	0.000449097	ENSG00000130640.13	TUBGCP2	10844
ENSG00000258839	211.529	-0.983608	0.273302	0.000180703	0.000451806	ENSG00000258839.3	MC1R	4157
ENSG00000250910	16.4046	1.18541	0.334808	0.000180741	0.000451854	ENSG00000250910.8	LOC102724776	102724776
ENSG00000163328	1222.78	0.783422	0.214592	0.000180899	0.0004522	ENSG00000163328.13	GPR155	151556
ENSG00000279489	18.2601	1.5732	0.460354	0.000181304	0.000453163	ENSG00000279489.1	NA	NA
ENSG00000211633	3.47461	2.97233	1.08049	0.000181748	0.000454226	ENSG00000211633.3	IGKV1D-42	28892
ENSG00000264558	4.70488	2.53014	0.841783	0.000182467	0.000455975	ENSG00000264558.1	NA	NA
ENSG00000105610	331.209	-2.0514	0.634	0.000183096	0.000457497	ENSG00000105610.5	KLF1	10661
ENSG00000179869	92.9765	2.0463	0.632165	0.000183608	0.000458729	ENSG00000179869.15	ABCA13	154664
ENSG00000139734	18.7355	1.23177	0.349719	0.0001838	0.000459159	ENSG00000139734.18	DIAPH3	81624
ENSG00000138639	332.102	1.07056	0.29993	0.000184178	0.000460054	ENSG00000138639.18	ARHGAP24	83478
ENSG00000169962	46.0429	1.12943	0.317961	0.00018425	0.000460185	ENSG00000169962.5	TAS1R3	83756
ENSG00000136003	3349.1	-0.564203	0.15285	0.00018467	0.000461185	ENSG00000136003.15	ISCU	23479
ENSG00000274897	46.0989	1.11367	0.313194	0.000184874	0.000461646	ENSG00000274897.3	NA	NA
ENSG00000027075	3207.96	-0.672837	0.183361	0.000185288	0.000462631	ENSG00000027075.15	PRKCH	5583
ENSG00000141665	22.5057	-1.38694	0.399569	0.00018591	0.000464135	ENSG00000141665.12	FBXO15	201456
ENSG00000103415	2529.1	-0.546771	0.148081	0.000186013	0.000464341	ENSG00000103415.12	HMOX2	3163
ENSG00000141295	530.988	-0.702959	0.191962	0.000186053	0.000464394	ENSG00000141295.14	SCRN2	90507
ENSG00000261135	13.4111	-1.50631	0.438971	0.000186738	0.000466052	ENSG00000261135.1	NA	NA
ENSG00000157542	19.4566	1.27419	0.363542	0.000186789	0.000466131	ENSG00000157542.11	KCNJ6	3763
ENSG00000276571	5.2382	-1.87462	0.567887	0.000186811	0.000466137	ENSG00000276571.1	NA	NA
ENSG00000232233	178.482	1.21673	0.345521	0.000187491	0.000467784	ENSG00000232233.1	LINC02043	102724699
ENSG00000245498	16.6179	-1.17693	0.333162	0.000188054	0.000469138	ENSG00000245498.6	LOC100507283	100507283
ENSG00000174099	141.153	0.925731	0.256882	0.000188555	0.000470339	ENSG00000174099.11	MSRB3	253827
ENSG00000116171	1242.33	-0.862436	0.238228	0.000188694	0.000470635	ENSG00000116171.18	SCP2	6342
ENSG00000140320	1029.15	-0.531112	0.14389	0.000188867	0.000471016	ENSG00000140320.12	BAHD1	22893
ENSG00000216937	73.971	-1.12324	0.316705	0.00018942	0.000472347	ENSG00000216937.13	CCDC7	79741
ENSG00000211965	241.653	2.34227	0.757714	0.000189695	0.000472981	ENSG00000211965.4	IGHV3-49	28423
ENSG00000149782	492.44	0.845769	0.233449	0.000189825	0.000473256	ENSG00000149782.11	PLCB3	5331
ENSG00000179397	9.89795	-1.80373	0.542973	0.000190732	0.000475467	ENSG00000179397.18	CATSPERE	257044
ENSG00000279882	108.814	1.16444	0.329636	0.000190806	0.0004756	ENSG00000279882.1	NA	NA
ENSG00000122566	15967.9	0.596898	0.162336	0.000190841	0.000475638	ENSG00000122566.21	HNRNPA2B1	3181
ENSG00000161914	161.521	-0.996962	0.278501	0.000191749	0.000477851	ENSG00000161914.10	ZNF653	115950
ENSG00000253818	139.506	2.53962	0.851105	0.000192004	0.000478434	ENSG00000253818.1	IGLV1-41	28824
ENSG00000261594	5.31345	-1.95753	0.600704	0.000193156	0.000481255	ENSG00000261594.3	TPBGL	100507050
ENSG00000176105	87.8736	-1.02392	0.28683	0.000193466	0.000481976	ENSG00000176105.14	YES1	7525
ENSG00000235027	3.81449	2.51592	0.840305	0.00019367	0.000482413	ENSG00000235027.1	NA	NA
ENSG00000280411	637.211	2.4494	0.808467	0.000193682	0.000482413	ENSG00000280411.1	IGHV1-69D	102723169
ENSG00000272338	24.9601	-1.43947	0.418066	0.00019374	0.000482505	ENSG00000272338.2	NA	NA
ENSG00000065833	33.9997	-1.33192	0.383044	0.00019379	0.000482549	ENSG00000065833.9	ME1	4199
ENSG00000175662	1244.04	-0.801047	0.220752	0.000193799	0.000482549	ENSG00000175662.17	TOM1L2	146691
ENSG00000253883	11.1523	2.68478	0.926245	0.000193973	0.000482933	ENSG00000253883.1	IGHV3-19	28446
ENSG00000274515	16.3797	-1.29857	0.372377	0.00019403	0.000483024	ENSG00000274515.1	NA	NA
ENSG00000260388	27.134	-1.04793	0.294226	0.000194433	0.000483975	ENSG00000260388.2	LINC00562	100861549
ENSG00000174483	299.164	-0.823046	0.227212	0.000194478	0.000484037	ENSG00000174483.20	BBS1	582
ENSG00000048162	262.044	-0.640501	0.174856	0.000194974	0.00048522	ENSG00000048162.20	NOP16	51491
ENSG00000167554	19.7379	-1.33126	0.38305	0.000195238	0.000485819	ENSG00000167554.15	ZNF610	162963
ENSG00000273559	1433.45	0.436798	0.118163	0.000195256	0.000485819	ENSG00000273559.5	CWC25	54883
ENSG00000005100	291.655	-0.603004	0.164313	0.000195319	0.000485871	ENSG00000005100.13	DHX33	56919
ENSG00000205220	4731.49	0.9091	0.252598	0.000195312	0.000485871	ENSG00000205220.12	PSMB10	5699
ENSG00000112280	15.9152	1.0643	0.299322	0.000195348	0.000485892	ENSG00000112280.16	COL9A1	1297
ENSG00000124177	692.016	-0.71035	0.194753	0.000195623	0.000486527	ENSG00000124177.15	CHD6	84181
ENSG00000280399	42.3778	1.16347	0.330055	0.000196428	0.000488476	ENSG00000280399.1	NA	NA
ENSG00000211663	1878.98	2.61554	0.891477	0.000196481	0.000488556	ENSG00000211663.2	IGLV3-19	28797
ENSG00000181625	1080.56	0.992359	0.277619	0.000196559	0.000488657	ENSG00000181625.17	SLX1B	79008
ENSG00000234917	4.33606	-1.90996	0.583617	0.000196563	0.000488657	ENSG00000234917.2	NA	NA
ENSG00000230916	4.96708	-2.91613	1.05859	0.000197687	0.000491399	ENSG00000230916.2	MTCO1P53	107075285
ENSG00000100417	521.012	-0.499457	0.135572	0.000198012	0.000492155	ENSG00000100417.12	PMM1	5372
ENSG00000253476	11.0978	-1.49977	0.438865	0.000198136	0.000492411	ENSG00000253476.1	NA	NA
ENSG00000111886	15.9028	1.77523	0.534491	0.000198367	0.000492933	ENSG00000111886.10	GABRR2	2570
ENSG00000176700	454.282	-0.807896	0.223142	0.000198711	0.000493737	ENSG00000176700.20	NA	NA
ENSG00000105204	799.542	-0.777808	0.214411	0.000198867	0.000494072	ENSG00000105204.14	DYRK1B	9149
ENSG00000197959	73.0692	1.35158	0.390187	0.000198969	0.000494274	ENSG00000197959.14	DNM3	26052
ENSG00000188266	58.6786	-0.899871	0.250205	0.000199034	0.000494382	ENSG00000188266.14	HYKK	123688
ENSG00000179104	128.247	-0.771097	0.212514	0.000199486	0.000495453	ENSG00000179104.9	TMTC2	160335
ENSG00000165480	28.0474	1.85423	0.563653	0.000199748	0.000496051	ENSG00000165480.16	SKA3	221150
ENSG00000272910	5.56617	-1.78809	0.539462	0.000199779	0.000496076	ENSG00000272910.1	NA	NA
ENSG00000100949	988.513	0.72596	0.199536	0.000199999	0.000496569	ENSG00000100949.14	RABGGTA	5875
ENSG00000126249	94.4374	-0.947308	0.264434	0.000200054	0.000496653	ENSG00000126249.8	PDCD2L	84306
ENSG00000261061	62.7856	0.823423	0.227796	0.000200205	0.000496975	ENSG00000261061.1	NA	NA
ENSG00000259354	13.8197	1.47535	0.43108	0.000200274	0.000497096	ENSG00000259354.5	NA	NA
ENSG00000112378	81.8486	-1.08144	0.305218	0.00020102	0.000498893	ENSG00000112378.12	PERP	64065
ENSG00000250992	4.09215	-2.53221	0.851778	0.00020108	0.000498992	ENSG00000250992.1	NA	NA
ENSG00000099804	2674.13	-1.27338	0.365364	0.00020124	0.000499335	ENSG00000099804.9	CDC34	997
ENSG00000167680	99.1093	1.41486	0.411317	0.000201908	0.00050094	ENSG00000167680.16	SEMA6B	10501
ENSG00000213090	4.22314	-2.45985	0.817199	0.000202305	0.000501872	ENSG00000213090.2	SCYL2P1	100420110
ENSG00000188229	3201.19	0.721766	0.198571	0.000203433	0.000504616	ENSG00000188229.6	TUBB4B	10383
ENSG00000283444	3.13322	2.16685	0.687191	0.000203594	0.000504963	ENSG00000283444.1	GPR141BP	100420413
ENSG00000198178	73.7507	1.80319	0.545911	0.000203932	0.000505749	ENSG00000198178.10	CLEC4C	170482
ENSG00000138363	1528.51	-0.774321	0.213792	0.000204025	0.000505926	ENSG00000138363.15	ATIC	471
ENSG00000164654	416.171	-0.803648	0.222327	0.000204047	0.000505927	ENSG00000164654.16	MIOS	54468
ENSG00000268869	3.55522	-3.02431	1.12981	0.000204796	0.000507731	ENSG00000268869.5	NA	NA
ENSG00000283906	7.49232	3.12402	1.19394	0.000205171	0.000508606	ENSG00000283906.1	IGHV4-80	28390
ENSG00000115904	1126.48	0.736978	0.203113	0.000205748	0.000509983	ENSG00000115904.12	SOS1	6654
ENSG00000131470	77.326	0.644811	0.176762	0.000206086	0.000510766	ENSG00000131470.14	PSMC3IP	29893
ENSG00000215271	477.623	0.526918	0.143627	0.000206747	0.000512351	ENSG00000215271.7	HOMEZ	57594
ENSG00000188611	10.1189	-2.46001	0.819304	0.000207024	0.000512984	ENSG00000188611.14	ASAH2	56624
ENSG00000162613	1906.64	-0.897177	0.250188	0.00020779	0.000514828	ENSG00000162613.16	FUBP1	8880
ENSG00000129925	3782	0.84816	0.235682	0.00020784	0.000514871	ENSG00000129925.11	PGAP6	58986
ENSG00000277586	104.047	-1.59982	0.474649	0.000207851	0.000514871	ENSG00000277586.2	NEFL	4747
ENSG00000232774	322.473	0.583487	0.159538	0.000207975	0.000515122	ENSG00000232774.7	FLJ22447	400221
ENSG00000276597	26.739	-1.85478	0.56588	0.000208077	0.000515322	ENSG00000276597.1	TRBV11-3	28580
ENSG00000204475	735.643	-1.1161	0.31675	0.000208274	0.000515756	ENSG00000204475.10	NCR3	259197
ENSG00000101892	12.9267	1.19823	0.342502	0.000208705	0.000516768	ENSG00000101892.12	ATP1B4	23439
ENSG00000164091	4787.46	-0.503285	0.137143	0.00020889	0.000517172	ENSG00000164091.12	WDR82	80335
ENSG00000170876	3639.61	0.628781	0.172396	0.000209141	0.000517739	ENSG00000170876.7	TMEM43	79188
ENSG00000276957	6.11764	-1.99945	0.621375	0.000209448	0.000518443	ENSG00000276957.1	NA	NA
ENSG00000067560	27184.2	0.673038	0.185011	0.000209501	0.00051852	ENSG00000067560.11	RHOA	387
ENSG00000120437	365.484	-0.913106	0.255196	0.000210739	0.000521531	ENSG00000120437.8	ACAT2	39
ENSG00000132300	1142.65	-0.754746	0.208623	0.000211007	0.000522139	ENSG00000132300.19	PTCD3	55037
ENSG00000215374	6.6831	-2.03553	0.63604	0.000211041	0.000522169	ENSG00000215374.5	FAM66B	100128890
ENSG00000236936	6.81382	-2.1483	0.681951	0.000211389	0.000522974	ENSG00000236936.1	NA	NA
ENSG00000075975	622.739	-0.525725	0.143518	0.000211429	0.000523018	ENSG00000075975.16	MKRN2	23609
ENSG00000102174	19.956	-1.6565	0.49513	0.000211804	0.000523891	ENSG00000102174.9	PHEX	5251
ENSG00000178163	454.849	-0.616997	0.169214	0.000211889	0.000524045	ENSG00000178163.8	ZNF518B	85460
ENSG00000004139	752.725	-0.647239	0.177814	0.000212114	0.00052453	ENSG00000004139.14	SARM1	23098
ENSG00000173588	72.0926	-1.21458	0.348105	0.000212129	0.00052453	ENSG00000173588.14	CEP83	51134
ENSG00000182093	230.637	-0.861296	0.239925	0.000212261	0.000524799	ENSG00000182093.15	GET1	7485
ENSG00000125630	529.392	-0.578719	0.158426	0.000212301	0.000524844	ENSG00000125630.15	POLR1B	84172
ENSG00000070985	4.2048	-2.33832	0.764954	0.00021297	0.000526444	ENSG00000070985.13	TRPM5	29850
ENSG00000179041	430.001	-0.529642	0.144704	0.000213326	0.000527268	ENSG00000179041.4	RRS1	23212
ENSG00000157306	149.308	-0.833886	0.231958	0.000213808	0.000528402	ENSG00000157306.14	NA	NA
ENSG00000134057	173.713	1.41365	0.412861	0.000214253	0.000529449	ENSG00000134057.15	CCNB1	891
ENSG00000177150	134.217	-0.923008	0.258481	0.000214377	0.000529698	ENSG00000177150.13	FAM210A	125228
ENSG00000124602	150.631	-0.774141	0.214576	0.00021542	0.000532219	ENSG00000124602.10	UNC5CL	222643
ENSG00000181097	42.3716	-0.951209	0.26706	0.000215522	0.000532414	ENSG00000181097.5	NA	NA
ENSG00000154134	204.505	-1.17457	0.335895	0.000215669	0.000532722	ENSG00000154134.15	ROBO3	64221
ENSG00000166743	17.1268	1.67389	0.502182	0.000216535	0.000534806	ENSG00000166743.9	ACSM1	116285
ENSG00000261780	11.8729	1.98184	0.616604	0.000217373	0.000536818	ENSG00000261780.2	LINC02582	100505817
ENSG00000197353	59.4831	-2.66278	0.926969	0.000217434	0.000536913	ENSG00000197353.3	LYPD2	137797
ENSG00000164758	236.106	-0.800315	0.222375	0.000217482	0.000536975	ENSG00000164758.7	MED30	90390
ENSG00000255303	45.7619	0.904673	0.253296	0.000217859	0.000537849	ENSG00000255303.2	NA	NA
ENSG00000160223	521.185	-0.84802	0.236487	0.000218338	0.000538977	ENSG00000160223.17	ICOSLG	23308
ENSG00000117133	610.244	-1.09931	0.312666	0.0002184	0.000539073	ENSG00000117133.11	RPF1	80135
ENSG00000129437	10.0748	1.35429	0.394005	0.000218856	0.000540141	ENSG00000129437.10	KLK14	43847
ENSG00000258101	3.40129	1.93577	0.599182	0.000219098	0.000540681	ENSG00000258101.2	NA	NA
ENSG00000135905	2021.47	-0.741516	0.205351	0.000219168	0.000540799	ENSG00000135905.19	DOCK10	55619
ENSG00000160007	773.053	-0.800811	0.222683	0.000219684	0.000542016	ENSG00000160007.18	ARHGAP35	2909
ENSG00000197702	64.9551	1.07524	0.305351	0.000219768	0.000542165	ENSG00000197702.13	PARVA	55742
ENSG00000232032	6.98601	-2.06106	0.648942	0.000220655	0.000544296	ENSG00000232032.1	NA	NA
ENSG00000075945	378.891	-0.745943	0.206752	0.000220887	0.000544811	ENSG00000075945.13	KIFAP3	22920
ENSG00000267336	3.53817	-2.2494	0.72817	0.00022104	0.00054513	ENSG00000267336.1	NA	NA
ENSG00000256101	3.73477	-2.50409	0.846788	0.000221077	0.000545166	ENSG00000256101.5	NA	NA
ENSG00000279254	12.8589	-1.58283	0.471212	0.000221174	0.000545349	ENSG00000279254.1	NA	NA
ENSG00000131089	438.571	-0.756044	0.209741	0.000221643	0.000546446	ENSG00000131089.15	ARHGEF9	23229
ENSG00000166130	606.431	-1.1099	0.316401	0.000222458	0.000548398	ENSG00000166130.15	IKBIP	121457
ENSG00000103187	43210.3	0.80678	0.224662	0.000222755	0.000549072	ENSG00000103187.8	COTL1	23406
ENSG00000122483	76.1311	-1.45804	0.428999	0.000222922	0.000549429	ENSG00000122483.17	CCDC18	343099
ENSG00000060138	6659.25	-1.8078	0.551902	0.000223095	0.000549797	ENSG00000060138.13	YBX3	8531
ENSG00000270076	3.60056	-2.09209	0.662418	0.000223715	0.000551266	ENSG00000270076.1	NA	NA
ENSG00000161265	970.31	-0.782863	0.217729	0.000223934	0.000551748	ENSG00000161265.15	U2AF1L4	199746
ENSG00000176454	974.173	-0.513892	0.140806	0.000224476	0.000553027	ENSG00000176454.14	LPCAT4	254531
ENSG00000074800	21894.2	0.843631	0.235773	0.000225876	0.000556416	ENSG00000074800.15	ENO1	2023
ENSG00000244041	239.658	0.833773	0.2329	0.000226491	0.000557873	ENSG00000244041.7	LINC01011	401232
ENSG00000136270	1312.99	-0.49143	0.13461	0.000226546	0.000557951	ENSG00000136270.14	TBRG4	9238
ENSG00000242114	306.836	-0.742266	0.206074	0.000226768	0.000558439	ENSG00000242114.6	MTFP1	51537
ENSG00000131732	343.062	-0.750674	0.208525	0.0002268	0.000558459	ENSG00000131732.12	ZCCHC9	84240
ENSG00000100281	305.127	-0.651539	0.179906	0.000226995	0.000558882	ENSG00000100281.14	HMGXB4	10042
ENSG00000114315	51.3103	-1.42779	0.419516	0.000227166	0.000559244	ENSG00000114315.4	HES1	3280
ENSG00000196505	611.994	0.600386	0.165331	0.000227208	0.000559289	ENSG00000196505.11	GDAP2	54834
ENSG00000178093	62.3061	-0.798561	0.222573	0.000227285	0.000559419	ENSG00000178093.13	TSSK6	83983
ENSG00000142192	2052.57	0.860724	0.240974	0.000227502	0.000559896	ENSG00000142192.21	APP	351
ENSG00000271959	12.461	-1.68296	0.507643	0.000228124	0.000561368	ENSG00000271959.1	NA	NA
ENSG00000238083	834.076	1.37934	0.403585	0.000228295	0.000561728	ENSG00000238083.7	LRRC37A2	474170
ENSG00000087269	1129.34	-0.592261	0.163088	0.000228445	0.00056204	ENSG00000087269.16	NOP14	8602
ENSG00000089248	7021.97	0.563194	0.154928	0.00022987	0.000565487	ENSG00000089248.7	ERP29	10961
ENSG00000135083	1846.3	1.52491	0.452832	0.000230274	0.000566422	ENSG00000135083.15	CCNJL	79616
ENSG00000150045	487.832	-1.50563	0.446271	0.000230425	0.000566674	ENSG00000150045.12	KLRF1	51348
ENSG00000225345	8.99309	-1.56856	0.467877	0.000230411	0.000566674	ENSG00000225345.3	NA	NA
ENSG00000120662	241.136	-0.753425	0.209641	0.000231551	0.000569383	ENSG00000120662.16	MTRF1	9617
ENSG00000164292	72.7575	-1.18964	0.342537	0.000231693	0.000569673	ENSG00000164292.13	RHOBTB3	22836
ENSG00000267397	4.55092	-1.9434	0.605318	0.00023215	0.000570737	ENSG00000267397.1	NA	NA
ENSG00000178694	469.297	0.65859	0.182224	0.000232223	0.000570856	ENSG00000178694.10	NSUN3	63899
ENSG00000129221	26.9579	1.17544	0.338112	0.000232429	0.000571244	ENSG00000129221.15	AIPL1	23746
ENSG00000167613	3566.66	0.60457	0.16679	0.000232418	0.000571244	ENSG00000167613.16	LAIR1	3903
ENSG00000279133	61.1238	0.633976	0.175189	0.000232589	0.000571577	ENSG00000279133.1	NA	NA
ENSG00000172197	324.492	0.832519	0.232995	0.000232759	0.000571937	ENSG00000172197.10	MBOAT1	154141
ENSG00000204366	21.19	-1.08758	0.310537	0.000232913	0.000572256	ENSG00000204366.3	ZBTB12	221527
ENSG00000162144	2421.01	-0.736654	0.204846	0.000233026	0.000572472	ENSG00000162144.9	CYB561A3	220002
ENSG00000223547	289.569	0.674229	0.186775	0.000233152	0.000572662	ENSG00000223547.10	ZNF844	284391
ENSG00000254030	11.0516	-2.18533	0.704234	0.000233128	0.000572662	ENSG00000254030.1	IGLC5	3541
ENSG00000157322	172.993	1.60053	0.479475	0.000233229	0.000572792	ENSG00000157322.17	CLEC18A	348174
ENSG00000079999	1192.25	0.622162	0.171924	0.000234691	0.000576324	ENSG00000079999.14	KEAP1	9817
ENSG00000007047	1070.35	0.911931	0.256948	0.000235557	0.000578388	ENSG00000007047.15	MARK4	57787
ENSG00000135094	23.9454	1.07954	0.308373	0.000236278	0.000580098	ENSG00000135094.11	SDS	10993
ENSG00000251485	12.5229	-1.58927	0.476074	0.000236331	0.000580168	ENSG00000251485.1	NA	NA
ENSG00000259972	314.071	-0.619943	0.171384	0.000236477	0.000580466	ENSG00000259972.2	NA	NA
ENSG00000243069	53.2155	0.91105	0.256797	0.000236979	0.000581638	ENSG00000243069.7	ARHGEF26-AS1	100507524
ENSG00000125170	139.162	-1.27755	0.37142	0.000237115	0.00058191	ENSG00000125170.11	DOK4	55715
ENSG00000163597	1526.95	-0.698242	0.193968	0.00023755	0.000582918	ENSG00000163597.14	SNHG16	100507246
ENSG00000229951	14.5826	1.13097	0.324637	0.000237774	0.000583405	ENSG00000229951.5	FLJ31356	403150
ENSG00000005961	1958.78	2.07197	0.658077	0.00023794	0.000583752	ENSG00000005961.18	ITGA2B	3674
ENSG00000166272	2649.57	0.410726	0.112553	0.000238044	0.000583948	ENSG00000166272.18	WBP1L	54838
ENSG00000160345	5.28068	-1.81659	0.558444	0.000238494	0.000584991	ENSG00000160345.13	C9orf116	138162
ENSG00000276337	18.4536	-1.07645	0.30767	0.000238907	0.000585941	ENSG00000276337.1	NA	NA
ENSG00000100207	1569.38	0.699546	0.194443	0.000239194	0.000586585	ENSG00000100207.18	TCF20	6942
ENSG00000180881	57.882	-0.807622	0.226088	0.000239258	0.000586681	ENSG00000180881.19	CAPS2	84698
ENSG00000188352	393.516	-0.689702	0.191599	0.000239322	0.000586775	ENSG00000188352.12	FOCAD	54914
ENSG00000211745	235.162	-1.59096	0.477222	0.000239628	0.000587465	ENSG00000211745.3	TRBV4-2	28616
ENSG00000118523	6.69506	-2.37562	0.791971	0.000239855	0.000587961	ENSG00000118523.6	CCN2	1490
ENSG00000213123	39.5088	-1.05998	0.302644	0.000239931	0.000588085	ENSG00000213123.11	DYNLT2B	255758
ENSG00000166377	619.114	-0.512727	0.141188	0.000240971	0.000590511	ENSG00000166377.20	ATP9B	374868
ENSG00000180667	438.833	-1.53801	0.459049	0.000240956	0.000590511	ENSG00000180667.10	YOD1	55432
ENSG00000269028	7.44464	-2.62659	0.918864	0.000241004	0.000590532	ENSG00000269028.3	MTRNR2L2	100462981
ENSG00000258732	10.0514	-2.06341	0.655451	0.000241278	0.00059114	ENSG00000258732.1	NA	NA
ENSG00000104524	145.796	-0.698541	0.194289	0.000241537	0.000591714	ENSG00000104524.14	PYCR3	65263
ENSG00000143514	772.929	0.539149	0.148677	0.000241771	0.000592226	ENSG00000143514.17	TP53BP2	7159
ENSG00000267801	13.6577	-1.28306	0.373789	0.0002418	0.000592236	ENSG00000267801.1	NA	NA
ENSG00000243642	10.5407	1.33814	0.391892	0.000242331	0.000593475	ENSG00000243642.3	RN7SL526P	106479415
ENSG00000106153	2427.37	-0.789729	0.221025	0.000242525	0.000593888	ENSG00000106153.13	CHCHD2	51142
ENSG00000117751	931.229	-0.645582	0.179143	0.000244263	0.000598081	ENSG00000117751.18	PPP1R8	5511
ENSG00000088038	2487.07	0.884418	0.249355	0.000244333	0.00059819	ENSG00000088038.19	CNOT3	4849
ENSG00000165886	439.588	1.13775	0.327534	0.000245018	0.000599806	ENSG00000165886.5	UBTD1	80019
ENSG00000162642	384.728	-1.0462	0.298906	0.000245673	0.000601346	ENSG00000162642.14	C1orf52	148423
ENSG00000087302	1442.19	-0.842935	0.237134	0.000247137	0.000604866	ENSG00000087302.9	RTRAF	51637
ENSG00000185436	172.907	-0.904149	0.255548	0.00024754	0.000605789	ENSG00000185436.12	IFNLR1	163702
ENSG00000115145	622.656	0.718489	0.200453	0.000247696	0.000606046	ENSG00000115145.10	STAM2	10254
ENSG00000179295	823.99	-0.713339	0.19895	0.000247681	0.000606046	ENSG00000179295.17	PTPN11	5781
ENSG00000160221	283.244	-2.00921	0.635114	0.000247814	0.000606271	ENSG00000160221.18	GATD3A	8209
ENSG00000093009	59.1668	1.83158	0.566061	0.000248103	0.000606916	ENSG00000093009.9	CDC45	8318
ENSG00000271967	4.78914	-1.8996	0.592043	0.000248253	0.000607219	ENSG00000271967.1	NA	NA
ENSG00000108578	765.948	-0.571987	0.158287	0.000248352	0.000607398	ENSG00000108578.15	BLMH	642
ENSG00000198910	24.4698	-1.77781	0.546264	0.000249656	0.000610523	ENSG00000198910.13	L1CAM	3897
ENSG00000169826	1207.25	1.10397	0.317367	0.000249878	0.000611003	ENSG00000169826.8	CSGALNACT2	55454
ENSG00000244040	11.8194	2.03272	0.645142	0.000249961	0.000611097	ENSG00000244040.6	IL12A-AS1	101928376
ENSG00000253763	9.93339	2.83354	1.04137	0.000249968	0.000611097	ENSG00000253763.1	IGHV3-6	28453
ENSG00000138964	9521.31	0.651739	0.181245	0.000250472	0.000612264	ENSG00000138964.17	PARVG	64098
ENSG00000229618	44.8018	1.06962	0.306653	0.000250511	0.000612296	ENSG00000229618.2	NA	NA
ENSG00000164032	2337.68	-0.887322	0.250753	0.000251278	0.000614109	ENSG00000164032.12	H2AZ1	3015
ENSG00000118046	2373.1	-0.447546	0.12328	0.000251352	0.000614225	ENSG00000118046.15	STK11	6794
ENSG00000184470	764.549	-0.791009	0.221992	0.000251439	0.000614374	ENSG00000184470.21	TXNRD2	10587
ENSG00000232046	3.74457	-2.18188	0.708311	0.000252177	0.000616113	ENSG00000232046.6	LINC01798	100507073
ENSG00000011405	438.101	-1.01931	0.291169	0.000252342	0.000616451	ENSG00000011405.13	PIK3C2A	5286
ENSG00000083520	748.024	-0.968937	0.275724	0.000253246	0.000618595	ENSG00000083520.15	DIS3	22894
ENSG00000164305	571.75	-1.36633	0.402655	0.000253367	0.000618792	ENSG00000164305.19	CASP3	836
ENSG00000275139	4.00077	1.90754	0.596236	0.000253379	0.000618792	ENSG00000275139.1	NA	NA
ENSG00000173681	410.47	0.712972	0.199208	0.000253966	0.000620162	ENSG00000173681.16	BCLAF3	256643
ENSG00000281469	11.6615	-1.61749	0.488955	0.00025403	0.000620253	ENSG00000281469.1	NA	NA
ENSG00000183747	33.6678	1.21739	0.353946	0.000254166	0.000620522	ENSG00000183747.12	ACSM2A	123876
ENSG00000197170	973.238	0.517452	0.143103	0.000255152	0.000622863	ENSG00000197170.10	PSMD12	5718
ENSG00000109083	358.546	-0.80765	0.227214	0.000255795	0.000624305	ENSG00000109083.13	IFT20	90410
ENSG00000168070	5.8157	2.22748	0.729356	0.000255783	0.000624305	ENSG00000168070.12	MAJIN	283129
ENSG00000177302	1574.84	0.757704	0.212441	0.000255912	0.000624526	ENSG00000177302.15	TOP3A	7156
ENSG00000254186	57.9174	1.18809	0.344741	0.000256228	0.000625232	ENSG00000254186.2	NA	NA
ENSG00000211746	444.2	-1.10893	0.319557	0.000256317	0.000625384	ENSG00000211746.3	TRBV19	28568
ENSG00000256229	216.518	-0.880558	0.249154	0.000257281	0.000627616	ENSG00000256229.8	ZNF486	90649
ENSG00000264964	6.57451	1.65395	0.502499	0.000257285	0.000627616	ENSG00000264964.1	NA	NA
ENSG00000114125	542.181	-0.805403	0.226674	0.000257751	0.000628686	ENSG00000114125.14	RNF7	9616
ENSG00000100749	241.408	-1.29228	0.378787	0.000258344	0.000630067	ENSG00000100749.8	VRK1	7443
ENSG00000065057	220.12	-0.83902	0.236768	0.000258687	0.000630755	ENSG00000065057.8	NTHL1	4913
ENSG00000070214	666.313	0.778382	0.218719	0.000258706	0.000630755	ENSG00000070214.16	SLC44A1	23446
ENSG00000217083	4.51471	2.00742	0.636994	0.000258689	0.000630755	ENSG00000217083.1	MTCO2P33	107075197
ENSG00000166226	917.046	-0.940778	0.267557	0.000258863	0.000631074	ENSG00000166226.13	CCT2	10576
ENSG00000271976	117.032	-0.550837	0.152735	0.000258954	0.000631228	ENSG00000271976.1	NA	NA
ENSG00000268230	8.79509	-1.69023	0.515871	0.000258982	0.000631232	ENSG00000268230.5	NA	NA
ENSG00000159164	94.8596	-0.855665	0.241838	0.000259795	0.000633147	ENSG00000159164.10	SV2A	9900
ENSG00000003436	72.3409	1.13986	0.329714	0.000259935	0.000633423	ENSG00000003436.16	TFPI	7035
ENSG00000133247	274.535	-0.671898	0.187592	0.000260208	0.000633957	ENSG00000133247.14	KMT5C	84787
ENSG00000196636	124.035	-1.2393	0.361703	0.0002602	0.000633957	ENSG00000196636.7	SDHAF3	57001
ENSG00000273123	6.8668	2.05535	0.65694	0.000260235	0.000633957	ENSG00000273123.1	NA	NA
ENSG00000187621	209.307	-1.34465	0.396348	0.000260546	0.000634601	ENSG00000187621.14	NA	NA
ENSG00000211880	5.06305	-2.10676	0.678459	0.000260553	0.000634601	ENSG00000211880.1	TRAJ9	28746
ENSG00000118762	201.302	-0.999349	0.285714	0.000260744	0.000635	ENSG00000118762.8	PKD2	5311
ENSG00000211779	75.4888	-1.29759	0.380852	0.000261057	0.000635697	ENSG00000211779.3	TRAV5	28688
ENSG00000277548	17.8418	1.182	0.343343	0.000261527	0.000636775	ENSG00000277548.1	NA	NA
ENSG00000163141	96.4554	1.01625	0.291044	0.000261858	0.000637515	ENSG00000163141.19	BNIPL	149428
ENSG00000240382	585.127	2.28687	0.757987	0.000261929	0.000637622	ENSG00000240382.3	IGKV1-17	28937
ENSG00000135297	770.637	-0.681399	0.19045	0.000262025	0.000637789	ENSG00000135297.15	MTO1	25821
ENSG00000258609	16.8639	1.47137	0.439402	0.000262893	0.000639836	ENSG00000258609.3	LINC-ROR	100885779
ENSG00000257906	4.82487	1.81409	0.562443	0.000263059	0.000640108	ENSG00000257906.2	NA	NA
ENSG00000272031	70.9898	-0.839154	0.237105	0.000263055	0.000640108	ENSG00000272031.3	ANKRD34A	284615
ENSG00000149600	1132.19	-0.496864	0.137598	0.000263358	0.000640771	ENSG00000149600.11	COMMD7	149951
ENSG00000224531	93.3669	-0.958352	0.273361	0.000264225	0.000642813	ENSG00000224531.6	SMIM13	221710
ENSG00000261040	11.3463	-2.03757	0.650642	0.000264438	0.000643264	ENSG00000261040.7	WFDC21P	645638
ENSG00000133424	112.161	-1.21299	0.353675	0.000264832	0.000644156	ENSG00000133424.20	LARGE1	9215
ENSG00000280047	60.6094	0.719479	0.201732	0.000264891	0.000644234	ENSG00000280047.1	NA	NA
ENSG00000011590	108.852	1.41414	0.420213	0.000265034	0.000644513	ENSG00000011590.14	ZBTB32	27033
ENSG00000163110	709.678	0.538683	0.149547	0.000265482	0.000645537	ENSG00000163110.15	PDLIM5	10611
ENSG00000254815	97.1665	-1.39977	0.415425	0.000265534	0.000645597	ENSG00000254815.5	LMNTD2-AS1	692247
ENSG00000127511	1974.52	-0.622131	0.173464	0.000265673	0.000645868	ENSG00000127511.9	SIN3B	23309
ENSG00000260851	7.52728	2.44231	0.833463	0.000265706	0.000645881	ENSG00000260851.6	NA	NA
ENSG00000088836	12.3192	1.70502	0.522439	0.000265803	0.000646052	ENSG00000088836.13	SLC4A11	83959
ENSG00000070669	439.105	-0.840951	0.237869	0.000266399	0.000647433	ENSG00000070669.17	ASNS	440
ENSG00000146411	4.7725	1.98678	0.630458	0.00026645	0.000647489	ENSG00000146411.5	SLC2A12	154091
ENSG00000196917	37.1796	0.785959	0.221471	0.000266829	0.000648344	ENSG00000196917.5	HCAR1	27198
ENSG00000196678	60.1905	-1.14279	0.33142	0.000267806	0.000650651	ENSG00000196678.14	ERI2	112479
ENSG00000185973	383.06	0.773859	0.217944	0.000267894	0.000650798	ENSG00000185973.11	TMLHE	55217
ENSG00000137814	306.522	-0.710394	0.199255	0.000268241	0.000651572	ENSG00000137814.11	HAUS2	55142
ENSG00000100865	688.972	0.552905	0.153728	0.000268553	0.000652263	ENSG00000100865.15	CINP	51550
ENSG00000274011	4.78061	1.70032	0.521202	0.000268592	0.000652291	ENSG00000274011.1	NA	NA
ENSG00000280193	20.0613	1.12508	0.325898	0.000269066	0.000653307	ENSG00000280193.1	NA	NA
ENSG00000282012	11.5425	1.94012	0.612397	0.000269052	0.000653307	ENSG00000282012.1	NA	NA
ENSG00000108344	2123.25	0.512517	0.142283	0.000269932	0.000655341	ENSG00000108344.15	PSMD3	5709
ENSG00000262484	12.948	-1.53102	0.461027	0.000270002	0.000655445	ENSG00000262484.1	CCER2	643669
ENSG00000158764	4.76331	2.18658	0.71542	0.000270389	0.000656254	ENSG00000158764.7	ITLN2	142683
ENSG00000244734	163356	-2.3188	0.775396	0.000270391	0.000656254	ENSG00000244734.4	HBB	3043
ENSG00000074603	1031.34	-0.56523	0.157346	0.000270805	0.000657122	ENSG00000074603.19	DPP8	54878
ENSG00000164825	2.58227	3.72056	1.70559	0.000270781	0.000657122	ENSG00000164825.4	DEFB1	1672
ENSG00000150681	900.277	-1.79134	0.555392	0.000271095	0.000657758	ENSG00000150681.10	RGS18	64407
ENSG00000120868	2168.91	0.828001	0.234313	0.00027143	0.000658503	ENSG00000120868.13	APAF1	317
ENSG00000159214	92.4409	0.978231	0.280158	0.000272753	0.000661646	ENSG00000159214.13	CCDC24	149473
ENSG00000163683	931.143	0.732638	0.206066	0.00027319	0.000662638	ENSG00000163683.12	SMIM14	201895
ENSG00000164136	194.418	1.12431	0.326093	0.000273745	0.000663911	ENSG00000164136.17	IL15	3600
ENSG00000273188	12.6226	1.30413	0.384478	0.000273772	0.000663911	ENSG00000273188.1	NA	NA
ENSG00000090565	680.195	-0.710438	0.199584	0.000274064	0.000664552	ENSG00000090565.16	RAB11FIP3	9727
ENSG00000139168	293.7	-1.1111	0.321964	0.000274546	0.000665582	ENSG00000139168.8	ZCRB1	85437
ENSG00000166825	11787.8	1.33875	0.396071	0.00027454	0.000665582	ENSG00000166825.14	ANPEP	290
ENSG00000204869	19.4246	-1.04303	0.300488	0.000274657	0.000665783	ENSG00000204869.8	IGFL4	444882
ENSG00000174586	17.0923	-1.22481	0.358562	0.000274841	0.000666161	ENSG00000174586.11	ZNF497	162968
ENSG00000114850	1527.14	0.883501	0.251346	0.000275645	0.000667988	ENSG00000114850.6	SSR3	6747
ENSG00000178201	7.98967	-1.59772	0.485358	0.000275651	0.000667988	ENSG00000178201.4	VN1R1	57191
ENSG00000198829	30.7859	1.74679	0.539645	0.000276182	0.000669205	ENSG00000198829.6	SUCNR1	56670
ENSG00000158246	3.73906	-2.52355	0.879043	0.000276923	0.00067093	ENSG00000158246.8	TENT5B	115572
ENSG00000160961	612.427	0.538176	0.149885	0.000277526	0.000672322	ENSG00000160961.12	ZNF333	84449
ENSG00000162062	14.741	1.70632	0.524944	0.000277702	0.00067268	ENSG00000162062.15	TEDC2	80178
ENSG00000245556	175.327	0.890386	0.253588	0.000277811	0.000672875	ENSG00000245556.2	SCAMP1-AS1	728769
ENSG00000134590	886.056	0.725013	0.204076	0.000277845	0.000672888	ENSG00000134590.13	RTL8C	8933
ENSG00000254099	5.16693	2.01863	0.646022	0.000278012	0.000673223	ENSG00000254099.1	NA	NA
ENSG00000104969	1632.61	0.588243	0.164266	0.000278156	0.000673503	ENSG00000104969.10	SGTA	6449
ENSG00000166888	19719.4	0.669625	0.187854	0.000278237	0.00067363	ENSG00000166888.12	STAT6	6778
ENSG00000275441	7.00685	-1.71702	0.529028	0.000278546	0.000674308	ENSG00000275441.1	NA	NA
ENSG00000205707	219.365	-0.884735	0.251964	0.000279179	0.000675717	ENSG00000205707.10	ETFRF1	144363
ENSG00000261360	22.3392	-1.35588	0.402353	0.000279185	0.000675717	ENSG00000261360.1	OTULIN-DT	728178
ENSG00000151247	612.839	-1.0545	0.304479	0.000279259	0.000675826	ENSG00000151247.12	EIF4E	1977
ENSG00000274918	9.77106	1.19368	0.348962	0.000279811	0.000677093	ENSG00000274918.1	NA	NA
ENSG00000198369	70.9831	1.01347	0.291716	0.000280401	0.000678451	ENSG00000198369.10	SPRED2	200734
ENSG00000116750	333.25	-0.961331	0.275547	0.000280692	0.000679084	ENSG00000116750.13	UCHL5	51377
ENSG00000178307	616.88	0.599178	0.167538	0.000280911	0.000679545	ENSG00000178307.9	TMEM11	8834
ENSG00000271200	3.32641	-2.29987	0.769979	0.00028177	0.000681552	ENSG00000271200.1	NA	NA
ENSG00000014641	1379.2	-0.956382	0.274115	0.000281975	0.000681977	ENSG00000014641.18	MDH1	4190
ENSG00000137193	6666.34	0.624456	0.174899	0.000282033	0.000682049	ENSG00000137193.14	PIM1	5292
ENSG00000261253	81.9589	1.58416	0.48157	0.000282552	0.000683234	ENSG00000261253.2	NA	NA
ENSG00000140326	434.265	-0.540172	0.150662	0.000282815	0.0006838	ENSG00000140326.13	CDAN1	146059
ENSG00000133597	550.379	-0.662632	0.186056	0.000283176	0.000684601	ENSG00000133597.11	ADCK2	90956
ENSG00000130396	238.194	-1.38462	0.412558	0.000283594	0.000685541	ENSG00000130396.20	AFDN	4301
ENSG00000161920	570.61	-0.48753	0.135685	0.000283645	0.000685595	ENSG00000161920.10	MED11	400569
ENSG00000106327	161.938	-0.88066	0.251048	0.000283946	0.000686252	ENSG00000106327.13	TFR2	7036
ENSG00000261177	45.6201	1.07682	0.311942	0.000284123	0.00068661	ENSG00000261177.1	NA	NA
ENSG00000166866	25.9838	1.61372	0.492392	0.000284336	0.000687054	ENSG00000166866.13	MYO1A	4640
ENSG00000006747	64.3536	1.0589	0.306347	0.000284943	0.000688448	ENSG00000006747.15	SCIN	85477
ENSG00000103152	658.974	-0.793891	0.224953	0.000285288	0.000689211	ENSG00000103152.11	MPG	4350
ENSG00000213203	3047.27	-0.543949	0.151878	0.00028628	0.000691538	ENSG00000213203.3	GIMAP1	170575
ENSG00000109321	8.8804	2.19064	0.7216	0.000286839	0.000692816	ENSG00000109321.11	AREG	374
ENSG00000259097	2.33992	-2.74114	1.00487	0.000287253	0.000693744	ENSG00000259097.1	NA	NA
ENSG00000185480	29.8427	-1.1978	0.351041	0.000287346	0.000693899	ENSG00000185480.11	PARPBP	55010
ENSG00000132321	5.67479	-2.26889	0.757421	0.000288138	0.00069574	ENSG00000132321.17	IQCA1	79781
ENSG00000138175	207.852	-0.743617	0.210165	0.000288638	0.000696876	ENSG00000138175.9	ARL3	403
ENSG00000115694	1761.87	-0.449861	0.125184	0.000289124	0.000697977	ENSG00000115694.15	STK25	10494
ENSG00000137815	1756.93	0.608854	0.170701	0.000289295	0.000698303	ENSG00000137815.14	RTF1	23168
ENSG00000211968	43.3376	2.31494	0.779296	0.000289318	0.000698303	ENSG00000211968.3	IGHV1-58	28464
ENSG00000145687	692.276	-0.562327	0.157292	0.00028979	0.000699371	ENSG00000145687.16	SSBP2	23635
ENSG00000100439	1864.85	0.897696	0.256655	0.000290033	0.000699812	ENSG00000100439.10	ABHD4	63874
ENSG00000110756	545.832	0.500888	0.13971	0.000290018	0.000699812	ENSG00000110756.17	HPS5	11234
ENSG00000165672	1387.13	-0.648598	0.182324	0.000290825	0.000701652	ENSG00000165672.7	PRDX3	10935
ENSG00000120727	2351.47	-0.692891	0.195329	0.000291448	0.000703084	ENSG00000120727.13	PAIP2	51247
ENSG00000197465	38.6343	-1.75361	0.544864	0.000291704	0.000703628	ENSG00000197465.14	GYPE	2996
ENSG00000181544	18.9069	-1.558	0.473711	0.000292473	0.000705412	ENSG00000181544.15	FANCB	2187
ENSG00000119227	33.1077	-1.16549	0.341065	0.000292531	0.00070548	ENSG00000119227.8	PIGZ	80235
ENSG00000186676	9.21728	-3.15088	1.27813	0.000292761	0.000705962	ENSG00000186676.3	NA	NA
ENSG00000245869	3.44538	-2.23688	0.74409	0.000293092	0.000706686	ENSG00000245869.2	NA	NA
ENSG00000147316	453.855	-0.696198	0.196394	0.000293291	0.000707023	ENSG00000147316.13	MCPH1	79648
ENSG00000238249	36.8055	1.13551	0.331467	0.000293272	0.000707023	ENSG00000238249.2	NA	NA
ENSG00000133687	162	2.0159	0.648331	0.000293507	0.00070747	ENSG00000133687.16	TMTC1	83857
ENSG00000181722	79.2399	-1.26027	0.372135	0.000293643	0.000707726	ENSG00000181722.16	ZBTB20	26137
ENSG00000138286	279.045	-0.718468	0.203003	0.000294038	0.000708606	ENSG00000138286.14	FAM149B1	317662
ENSG00000113407	1204.1	0.740091	0.209474	0.00029523	0.000711404	ENSG00000113407.13	TARS1	6897
ENSG00000153446	4.84079	1.78157	0.55614	0.000295957	0.000713083	ENSG00000153446.15	C16orf89	146556
ENSG00000173917	238.675	-1.19021	0.349425	0.000296164	0.00071351	ENSG00000173917.10	HOXB2	3212
ENSG00000100353	5474.82	-0.510614	0.142717	0.000296575	0.000714427	ENSG00000100353.18	EIF3D	8664
ENSG00000162604	390.054	-0.570201	0.159832	0.000296621	0.000714464	ENSG00000162604.12	TM2D1	83941
ENSG00000127364	55.8209	-0.849147	0.242313	0.00029696	0.000715199	ENSG00000127364.3	TAS2R4	50832
ENSG00000273987	5.19979	-1.87275	0.591466	0.000296987	0.000715199	ENSG00000273987.1	NA	NA
ENSG00000171100	442.224	-0.678282	0.191347	0.000297839	0.000717178	ENSG00000171100.14	MTM1	4534
ENSG00000236017	147.411	1.15676	0.338743	0.000297981	0.000717446	ENSG00000236017.8	NA	NA
ENSG00000104731	1487.25	-0.660239	0.186067	0.000298133	0.000717738	ENSG00000104731.14	KLHDC4	54758
ENSG00000118971	3032.87	0.652202	0.183726	0.00029839	0.000718285	ENSG00000118971.8	CCND2	894
ENSG00000137709	9.76699	1.52254	0.462048	0.00029876	0.000719101	ENSG00000137709.10	POU2F3	25833
ENSG00000224515	3.83617	3.06304	1.21969	0.00029888	0.000719316	ENSG00000224515.1	NA	NA
ENSG00000156831	108.236	-1.29735	0.385105	0.000300022	0.000721991	ENSG00000156831.8	NSMCE2	286053
ENSG00000176293	57.8161	-1.09642	0.319543	0.000300173	0.00072228	ENSG00000176293.19	ZNF135	7694
ENSG00000037042	218.081	-0.706077	0.199656	0.000300269	0.000722363	ENSG00000037042.9	TUBG2	27175
ENSG00000127951	12052	1.11205	0.324551	0.00030026	0.000722363	ENSG00000127951.7	FGL2	10875
ENSG00000160284	144.002	-1.38845	0.415848	0.000300416	0.000722644	ENSG00000160284.15	SPATC1L	84221
ENSG00000119616	668.394	-0.907169	0.260269	0.000300589	0.000722986	ENSG00000119616.11	FCF1	51077
ENSG00000271519	89.9425	0.770196	0.218752	0.000300859	0.000723562	ENSG00000271519.1	NA	NA
ENSG00000159377	4309.34	-0.574689	0.161391	0.000303288	0.000729328	ENSG00000159377.11	PSMB4	5692
ENSG00000156096	3.78664	1.79766	0.563604	0.000303707	0.000730261	ENSG00000156096.14	UGT2B4	7363
ENSG00000124198	541.012	-0.907276	0.260524	0.00030394	0.000730749	ENSG00000124198.9	ARFGEF2	10564
ENSG00000241014	117.101	-0.94264	0.271455	0.000304104	0.000731068	ENSG00000241014.2	GPR199P	653160
ENSG00000138604	195.789	-0.864649	0.247517	0.000304776	0.000732607	ENSG00000138604.10	GLCE	26035
ENSG00000272858	9.25947	-1.403	0.421386	0.000305329	0.000733863	ENSG00000272858.1	NA	NA
ENSG00000255422	86.0588	1.68811	0.522804	0.000306171	0.000735811	ENSG00000255422.3	LOC105369519	105369519
ENSG00000181929	1169.22	0.378996	0.105667	0.000307284	0.00073841	ENSG00000181929.12	PRKAG1	5571
ENSG00000225523	40.3691	2.46964	0.861856	0.000307911	0.000739841	ENSG00000225523.2	IGKV6D-21	28870
ENSG00000165566	18.3275	1.01812	0.295321	0.000307948	0.000739854	ENSG00000165566.12	AMER2	219287
ENSG00000143164	857.129	-0.575908	0.162	0.000309834	0.000744309	ENSG00000143164.15	DCAF6	55827
ENSG00000250132	22.0397	-1.71798	0.534536	0.0003102	0.000745113	ENSG00000250132.6	NA	NA
ENSG00000171017	15.1748	1.23998	0.367128	0.000310598	0.000745994	ENSG00000171017.11	LRRC8E	80131
ENSG00000163485	13.145	-2.19452	0.729422	0.000310693	0.000746144	ENSG00000163485.17	ADORA1	134
ENSG00000100138	2623.5	-0.449469	0.125737	0.000310879	0.000746515	ENSG00000100138.15	SNU13	4809
ENSG00000148187	529.36	-0.500952	0.140448	0.000311073	0.000746905	ENSG00000148187.18	MRRF	92399
ENSG00000105227	117.062	-0.845577	0.2421	0.000311281	0.000747329	ENSG00000105227.14	PRX	57716
ENSG00000260034	15.9057	1.30284	0.38812	0.000311326	0.000747361	ENSG00000260034.1	LCMT1-AS2	100506655
ENSG00000196466	103.006	-1.12895	0.330937	0.000311372	0.000747393	ENSG00000196466.10	ZNF799	90576
ENSG00000091262	102.059	1.10347	0.322751	0.000311556	0.000747761	ENSG00000091262.15	ABCC6	368
ENSG00000226203	9.29921	1.4463	0.437067	0.000311827	0.000748333	ENSG00000226203.1	LINC01733	101926955
ENSG00000277027	57.8847	-2.13103	0.701779	0.000313257	0.000751689	ENSG00000277027.1	NA	NA
ENSG00000286011	27.4205	1.36978	0.410989	0.000313705	0.000752687	ENSG00000286011.1	NA	NA
ENSG00000177981	1316.03	0.484226	0.135765	0.000314361	0.000754185	ENSG00000177981.11	ASB8	140461
ENSG00000119723	413.819	-0.44243	0.12384	0.000314536	0.000754527	ENSG00000119723.16	COQ6	51004
ENSG00000215580	53.8605	-2.33013	0.79411	0.00031542	0.00075657	ENSG00000215580.11	BCORP1	286554
ENSG00000198836	703.249	-0.821195	0.234954	0.000315835	0.000757489	ENSG00000198836.9	OPA1	4976
ENSG00000138821	263.809	-1.03133	0.300096	0.000315965	0.000757646	ENSG00000138821.13	SLC39A8	64116
ENSG00000268903	4779.57	1.4432	0.436481	0.000315944	0.000757646	ENSG00000268903.1	NA	NA
ENSG00000254521	40.4179	2.37973	0.818717	0.000316245	0.000758241	ENSG00000254521.6	SIGLEC12	89858
ENSG00000273311	50.1776	0.777788	0.221906	0.000317048	0.000760088	ENSG00000273311.1	DGCR11	25786
ENSG00000253936	8.54019	2.64488	0.961212	0.000317105	0.000760147	ENSG00000253936.1	IGHV3-63	28415
ENSG00000179362	12.8343	1.30541	0.389586	0.000317248	0.000760413	ENSG00000179362.14	NA	NA
ENSG00000235151	3.57149	1.86969	0.594015	0.000317511	0.000760966	ENSG00000235151.1	NA	NA
ENSG00000182013	11.0312	-1.93609	0.620592	0.000317676	0.000761284	ENSG00000182013.18	PNMA8A	55228
ENSG00000272825	123.411	0.824372	0.23603	0.00031778	0.000761455	ENSG00000272825.1	NA	NA
ENSG00000140548	1989.29	0.858744	0.246517	0.00031796	0.000761764	ENSG00000140548.10	ZNF710	374655
ENSG00000172331	1140.04	-1.93173	0.618885	0.000317974	0.000761764	ENSG00000172331.12	BPGM	669
ENSG00000163737	2675.92	1.59199	0.489416	0.000318175	0.000762169	ENSG00000163737.3	PF4	5196
ENSG00000142252	518.009	0.527501	0.148359	0.000319344	0.000764891	ENSG00000142252.10	GEMIN7	79760
ENSG00000130702	73.6082	-1.55138	0.474996	0.000319446	0.000765057	ENSG00000130702.15	LAMA5	3911
ENSG00000116670	680.214	0.661011	0.187335	0.000321197	0.000769173	ENSG00000116670.15	MAD2L2	10459
ENSG00000160991	4534.76	0.987748	0.286747	0.000321514	0.000769854	ENSG00000160991.16	ORAI2	80228
ENSG00000127561	29.6679	-1.39689	0.42118	0.000322004	0.00077095	ENSG00000127561.15	SYNGR3	9143
ENSG00000106443	500.328	-1.09536	0.320998	0.000322048	0.000770977	ENSG00000106443.16	PHF14	9678
ENSG00000185640	6.92719	-2.87438	1.10527	0.000323168	0.00077358	ENSG00000185640.5	KRT79	338785
ENSG00000177398	6.38677	-2.14431	0.70996	0.000323287	0.000773785	ENSG00000177398.18	UMODL1	89766
ENSG00000179967	22.1152	1.41778	0.428563	0.000323633	0.000774533	ENSG00000179967.11	NA	NA
ENSG00000246851	10.9569	1.21836	0.361228	0.000323816	0.000774895	ENSG00000246851.1	NA	NA
ENSG00000138036	103.123	-0.79944	0.228807	0.000323872	0.000774948	ENSG00000138036.18	DYNC2LI1	51626
ENSG00000152315	48.0469	1.08288	0.317157	0.00032418	0.000775606	ENSG00000152315.5	KCNK13	56659
ENSG00000223931	34.3997	3.16457	1.30998	0.000324857	0.000777149	ENSG00000223931.2	NA	NA
ENSG00000223823	8.86203	-1.95586	0.630044	0.000325039	0.000777503	ENSG00000223823.1	LINC01342	254099
ENSG00000257727	911.078	-0.671392	0.190611	0.00032601	0.000779748	ENSG00000257727.6	CNPY2	10330
ENSG00000240041	127.938	2.25316	0.760321	0.000326228	0.000780189	ENSG00000240041.1	IGHJ4	28477
ENSG00000265566	79.3373	0.955143	0.276923	0.000327357	0.000782811	ENSG00000265566.2	RN7SL605P	106481087
ENSG00000227007	21.1819	1.01771	0.296658	0.00032791	0.000784052	ENSG00000227007.1	LINC01247	101929390
ENSG00000278558	22.7142	-2.14272	0.710327	0.000327987	0.000784158	ENSG00000278558.4	TMEM191B	728229
ENSG00000134668	153.832	1.69791	0.529879	0.000329004	0.000786509	ENSG00000134668.12	SPOCD1	90853
ENSG00000176472	94.9663	-0.845875	0.243242	0.000329302	0.000787141	ENSG00000176472.10	ZNF575	284346
ENSG00000145217	8.97165	-1.53486	0.470414	0.000329761	0.000788157	ENSG00000145217.14	SLC26A1	10861
ENSG00000027847	622.109	-1.18329	0.350266	0.00033043	0.000789678	ENSG00000027847.14	B4GALT7	11285
ENSG00000279946	14.2129	0.992767	0.289057	0.000332004	0.00079336	ENSG00000279946.1	NA	NA
ENSG00000277959	35.3244	0.910205	0.263243	0.000332323	0.000794039	ENSG00000277959.1	NA	NA
ENSG00000111596	1804.62	-0.364677	0.102219	0.00033252	0.000794431	ENSG00000111596.12	CNOT2	4848
ENSG00000268309	7.34701	1.56862	0.482964	0.000333184	0.000795935	ENSG00000268309.1	NA	NA
ENSG00000213619	841.482	-0.738669	0.210984	0.000333401	0.000796374	ENSG00000213619.10	NDUFS3	4722
ENSG00000112511	3187.94	0.532131	0.150183	0.000333644	0.000796791	ENSG00000112511.17	PHF1	5252
ENSG00000260078	272.134	-1.7986	0.568929	0.000333621	0.000796791	ENSG00000260078.3	LOC643802	643802
ENSG00000177096	128.492	0.748629	0.213994	0.000333817	0.000797124	ENSG00000177096.9	PHETA2	150368
ENSG00000275778	26.0729	-1.64316	0.510241	0.000333893	0.000797224	ENSG00000275778.2	PRH1-PRR4	100533464
ENSG00000185065	4.53079	-1.83903	0.584803	0.000334163	0.000797788	ENSG00000185065.6	NA	NA
ENSG00000172671	175.641	-0.704878	0.200925	0.000334333	0.000798032	ENSG00000172671.19	ZFAND4	93550
ENSG00000196549	6763.17	1.28038	0.382862	0.000334304	0.000798032	ENSG00000196549.10	MME	4311
ENSG00000177432	26.9745	-1.29976	0.389391	0.000334375	0.000798053	ENSG00000177432.7	NAP1L5	266812
ENSG00000196704	1324.5	-0.473563	0.13333	0.000334625	0.000798568	ENSG00000196704.12	AMZ2	51321
ENSG00000129521	74.8234	-1.18254	0.350437	0.000335294	0.000800084	ENSG00000129521.13	EGLN3	112399
ENSG00000132912	865.501	0.681431	0.193998	0.000335396	0.000800245	ENSG00000132912.12	DCTN4	51164
ENSG00000126953	66.7039	-0.968209	0.281596	0.000336055	0.000801656	ENSG00000126953.7	TIMM8A	1678
ENSG00000259146	6.85587	1.4084	0.42669	0.000336031	0.000801656	ENSG00000259146.3	NA	NA
ENSG00000185129	443.609	-0.562477	0.159086	0.000336439	0.000802491	ENSG00000185129.6	PURA	5813
ENSG00000210151	30.6667	-1.8968	0.608185	0.00033657	0.00080272	ENSG00000210151.2	MIR12136	113219467
ENSG00000241134	10.7053	-2.17289	0.725876	0.000336737	0.000803038	ENSG00000241134.3	NA	NA
ENSG00000149571	21.6867	1.23986	0.369586	0.000337314	0.000804333	ENSG00000149571.12	KIRREL3	84623
ENSG00000246334	10.5365	-1.56878	0.483556	0.000337369	0.000804382	ENSG00000246334.2	NA	NA
ENSG00000258181	7.33513	-1.86418	0.595748	0.000340125	0.000810871	ENSG00000258181.1	NA	NA
ENSG00000136240	1672.57	0.685249	0.195352	0.000340417	0.000811485	ENSG00000136240.10	KDELR2	11014
ENSG00000140400	2447.62	-0.797101	0.228991	0.00034073	0.00081215	ENSG00000140400.17	MAN2C1	4123
ENSG00000178026	34.0844	1.29065	0.386993	0.000341379	0.000813613	ENSG00000178026.13	LRRC75B	388886
ENSG00000225032	105.349	-1.17805	0.349482	0.000341436	0.000813667	ENSG00000225032.5	LOC102723566	102723566
ENSG00000012223	7369.33	2.39643	0.834938	0.000342943	0.000817176	ENSG00000012223.12	LTF	4057
ENSG00000198853	226.627	0.902232	0.261447	0.000343494	0.000818406	ENSG00000198853.12	RUSC2	9853
ENSG00000240801	3.889	-3.00411	1.20443	0.000343575	0.000818516	ENSG00000240801.1	NA	NA
ENSG00000162004	38.4738	-1.19992	0.35696	0.000344511	0.000820663	ENSG00000162004.17	CCDC78	124093
ENSG00000119121	474.294	0.983057	0.286873	0.000345082	0.000821939	ENSG00000119121.22	TRPM6	140803
ENSG00000284060	3.20028	-2.35251	0.813409	0.000345269	0.000822301	ENSG00000284060.1	NA	NA
ENSG00000127720	145.132	-0.910255	0.264091	0.000345977	0.000823906	ENSG00000127720.8	METTL25	84190
ENSG00000170085	296.308	-0.48872	0.138032	0.000346049	0.000823993	ENSG00000170085.18	SIMC1	375484
ENSG00000172086	405.658	-1.44185	0.439465	0.000346312	0.000824535	ENSG00000172086.8	KRCC1	51315
ENSG00000156475	236.662	-1.05913	0.311281	0.000347478	0.000827226	ENSG00000156475.18	PPP2R2B	5521
ENSG00000228484	13.2232	1.21371	0.36179	0.000347512	0.000827226	ENSG00000228484.2	LOC101927692	101927692
ENSG00000280604	11.0319	-1.88682	0.606081	0.00034764	0.000827446	ENSG00000280604.1	NA	NA
ENSG00000102145	617.049	-1.58929	0.492366	0.000348096	0.000828448	ENSG00000102145.14	GATA1	2623
ENSG00000165629	1098.9	-1.20399	0.358629	0.000348268	0.000828774	ENSG00000165629.20	ATP5F1C	509
ENSG00000259974	55.1271	0.874287	0.253071	0.000348401	0.000829007	ENSG00000259974.2	LINC00261	140828
ENSG00000135090	2654.24	0.568124	0.161187	0.000349387	0.000831269	ENSG00000135090.14	TAOK3	51347
ENSG00000124074	178.778	-0.774405	0.22255	0.000349602	0.000831697	ENSG00000124074.12	ENKD1	84080
ENSG00000083838	349.207	-0.578982	0.164383	0.000349996	0.000832548	ENSG00000083838.15	ZNF446	55663
ENSG00000225111	2.98647	1.98714	0.647717	0.000350054	0.000832602	ENSG00000225111.1	NA	NA
ENSG00000102781	116.858	-0.900303	0.261295	0.000351055	0.000834899	ENSG00000102781.14	KATNAL1	84056
ENSG00000133302	173.648	-1.0474	0.307789	0.000351328	0.000835465	ENSG00000133302.13	SLF1	84250
ENSG00000204713	3018.75	-0.495496	0.14015	0.000351439	0.000835643	ENSG00000204713.11	TRIM27	5987
ENSG00000188185	223.168	1.00699	0.294939	0.000352205	0.00083738	ENSG00000188185.11	NA	NA
ENSG00000260714	15.9782	1.19374	0.355584	0.000352448	0.000837875	ENSG00000260714.1	NA	NA
ENSG00000211898	2784.48	-1.46957	0.449946	0.00035285	0.000838746	ENSG00000211898.7	IGHD	3495
ENSG00000173262	20.276	2.15064	0.719612	0.000353737	0.000840768	ENSG00000173262.11	SLC2A14	144195
ENSG00000090674	1078.82	1.00425	0.2942	0.000354235	0.000841866	ENSG00000090674.16	MCOLN1	57192
ENSG00000157168	240.11	-1.58658	0.492155	0.000354303	0.000841935	ENSG00000157168.19	NRG1	3084
ENSG00000251048	3.65928	2.06514	0.681842	0.000354335	0.000841935	ENSG00000251048.1	NA	NA
ENSG00000105278	26.8004	-1.40861	0.428733	0.000354517	0.000842283	ENSG00000105278.11	ZFR2	23217
ENSG00000168781	359.731	-0.717113	0.205545	0.000355633	0.000844848	ENSG00000168781.22	PPIP5K1	9677
ENSG00000175606	262.828	-1.0296	0.30241	0.000355997	0.000845542	ENSG00000175606.11	TMEM70	54968
ENSG00000180346	76.7545	-0.822926	0.237667	0.000355988	0.000845542	ENSG00000180346.3	TIGD2	166815
ENSG00000204837	39.5602	-1.67558	0.525404	0.000356577	0.000846767	ENSG00000204837.4	NA	NA
ENSG00000267058	10.0197	-1.76014	0.557584	0.000356585	0.000846767	ENSG00000267058.1	LOC100505715	100505715
ENSG00000172071	499.108	-0.945936	0.275924	0.000356949	0.000847546	ENSG00000172071.12	EIF2AK3	9451
ENSG00000117395	588.626	-0.618513	0.176267	0.000357322	0.000848347	ENSG00000117395.12	EBNA1BP2	10969
ENSG00000065029	1094.65	-0.613551	0.174864	0.000358952	0.000852132	ENSG00000065029.15	ZNF76	7629
ENSG00000205639	166.353	-1.51584	0.467473	0.000362069	0.000859444	ENSG00000205639.10	MFSD2B	388931
ENSG00000103351	300.705	-1.07367	0.317022	0.000362155	0.000859561	ENSG00000103351.13	CLUAP1	23059
ENSG00000106399	232.364	-1.32301	0.400059	0.000363356	0.00086226	ENSG00000106399.11	RPA3	6119
ENSG00000264400	3.10085	2.63135	0.970632	0.000363365	0.00086226	ENSG00000264400.2	RN7SL491P	106480514
ENSG00000174697	16.9401	1.67263	0.52523	0.000363531	0.000862566	ENSG00000174697.5	LEP	3952
ENSG00000278601	15.393	-1.27634	0.384198	0.000363593	0.000862626	ENSG00000278601.1	NA	NA
ENSG00000168172	813.496	-0.552563	0.157169	0.000365131	0.000866188	ENSG00000168172.9	HOOK3	84376
ENSG00000096433	1507.87	-0.785255	0.226628	0.000365584	0.000867175	ENSG00000096433.11	ITPR3	3710
ENSG00000275512	182.574	0.553361	0.157422	0.000365734	0.000867443	ENSG00000275512.1	NA	NA
ENSG00000090382	116983	1.09156	0.323131	0.000366417	0.000868977	ENSG00000090382.6	LYZ	4069
ENSG00000087237	35.945	1.35882	0.412863	0.000368525	0.000873888	ENSG00000087237.12	CETP	1071
ENSG00000145945	200.703	-0.708738	0.20362	0.000369257	0.000875534	ENSG00000145945.6	FAM50B	26240
ENSG00000254595	7.37881	-1.59816	0.498265	0.000369362	0.000875697	ENSG00000254595.1	NA	NA
ENSG00000168765	528.451	-1.31262	0.397102	0.000369814	0.000876678	ENSG00000168765.17	GSTM4	2948
ENSG00000139629	611.261	0.741534	0.21356	0.00037027	0.000877671	ENSG00000139629.16	GALNT6	11226
ENSG00000211962	301.148	2.2393	0.764968	0.000372403	0.000882639	ENSG00000211962.2	IGHV1-46	28465
ENSG00000254275	30.7012	-1.35637	0.412427	0.000372802	0.000883495	ENSG00000254275.6	NA	NA
ENSG00000063601	1158.8	-0.48661	0.138204	0.000373136	0.000884198	ENSG00000063601.17	MTMR1	8776
ENSG00000249102	71.5816	0.823567	0.238747	0.000373263	0.000884409	ENSG00000249102.2	NA	NA
ENSG00000162869	1012.98	0.550432	0.156813	0.000373404	0.000884655	ENSG00000162869.16	PPP1R21	129285
ENSG00000156973	573.416	0.405842	0.114926	0.000374533	0.000887241	ENSG00000156973.14	PDE6D	5147
ENSG00000142686	335.165	0.521924	0.148528	0.000374933	0.000888099	ENSG00000142686.8	C1orf216	127703
ENSG00000057608	5809.82	0.542332	0.154494	0.000375076	0.000888348	ENSG00000057608.17	GDI2	2665
ENSG00000283361	30.734	-1.8737	0.605574	0.000376887	0.000892547	ENSG00000283361.2	CFAP97D2	101929355
ENSG00000145850	14.8295	-1.77385	0.565887	0.000377083	0.000892831	ENSG00000145850.9	TIMD4	91937
ENSG00000272909	75.7526	-0.686518	0.19727	0.000377082	0.000892831	ENSG00000272909.1	NA	NA
ENSG00000136286	9211.29	0.716566	0.206337	0.000377701	0.000894204	ENSG00000136286.16	MYO1G	64005
ENSG00000280433	1042.18	-0.577674	0.164954	0.000377774	0.000894288	ENSG00000280433.1	NA	NA
ENSG00000226179	110.751	-1.0093	0.297356	0.000377952	0.000894619	ENSG00000226179.6	NA	NA
ENSG00000153560	1819.87	-0.658448	0.188914	0.000378221	0.000895165	ENSG00000153560.12	UBP1	7342
ENSG00000211938	1015.73	2.09363	0.699123	0.000378313	0.000895294	ENSG00000211938.2	IGHV3-7	28452
ENSG00000116001	1578.78	-0.908663	0.265503	0.000378978	0.000896778	ENSG00000116001.16	TIA1	7072
ENSG00000198513	52.027	0.880456	0.256687	0.000379169	0.000897139	ENSG00000198513.11	ATL1	51062
ENSG00000030066	859.034	-0.520337	0.148195	0.000379284	0.000897322	ENSG00000030066.13	NUP160	23279
ENSG00000276054	34.99	1.07691	0.319308	0.00037979	0.000898429	ENSG00000276054.1	NA	NA
ENSG00000243410	33.7452	0.946275	0.277418	0.000380095	0.000899059	ENSG00000243410.1	NA	NA
ENSG00000233913	266.815	-3.87465	1.98865	0.000380135	0.000899063	ENSG00000233913.7	RPL10P9	389342
ENSG00000268043	890.669	-0.617439	0.176864	0.000382382	0.000904287	ENSG00000268043.7	NBPF12	149013
ENSG00000139597	726.451	-0.633119	0.181564	0.000383553	0.000906965	ENSG00000139597.18	N4BP2L1	90634
ENSG00000248971	10.9085	1.65564	0.521646	0.000385242	0.000910869	ENSG00000248971.2	KRT8P46	100418744
ENSG00000121310	1527.33	-0.740429	0.213892	0.000385414	0.000911182	ENSG00000121310.17	ECHDC2	55268
ENSG00000284825	4.09721	-2.14296	0.723119	0.000386983	0.000914801	ENSG00000284825.1	NA	NA
ENSG00000211654	37.5279	2.42894	0.864329	0.000387149	0.0009151	ENSG00000211654.2	IGLV5-37	28783
ENSG00000143393	3258.16	0.496574	0.141505	0.000387664	0.000916227	ENSG00000143393.16	PI4KB	5298
ENSG00000246430	19.442	1.62277	0.509654	0.000387945	0.000916799	ENSG00000246430.6	LINC00968	100507632
ENSG00000145888	3.47695	1.84085	0.594032	0.000387993	0.00091682	ENSG00000145888.10	GLRA1	2741
ENSG00000054690	30.6266	1.01933	0.301226	0.00038819	0.00091701	ENSG00000054690.13	PLEKHH1	57475
ENSG00000149289	30.0643	-1.32484	0.402959	0.000388176	0.00091701	ENSG00000149289.11	ZC3H12C	85463
ENSG00000196696	705.02	-0.709637	0.204681	0.000388149	0.00091701	ENSG00000196696.12	PDXDC2P-NPIPB14P	283970
ENSG00000051180	78.4644	1.367	0.417607	0.000388623	0.00091794	ENSG00000051180.17	RAD51	5888
ENSG00000174744	1946.98	0.646803	0.185848	0.000389127	0.000919037	ENSG00000174744.14	BRMS1	25855
ENSG00000104979	1364.73	-0.689511	0.198665	0.000389469	0.00091966	ENSG00000104979.9	C19orf53	28974
ENSG00000203865	27.3508	-0.969771	0.285429	0.000389444	0.00091966	ENSG00000203865.9	ATP1A1-AS1	84852
ENSG00000179242	6.21434	-2.21104	0.755667	0.000390934	0.000923027	ENSG00000179242.16	CDH4	1002
ENSG00000197822	200.335	1.50113	0.465374	0.000390986	0.000923057	ENSG00000197822.11	OCLN	100506658
ENSG00000173875	627.698	-0.607233	0.174144	0.00039123	0.00092354	ENSG00000173875.13	ZNF791	163049
ENSG00000227242	15.3953	-3.10213	1.30356	0.000391337	0.000923702	ENSG00000227242.4	NA	NA
ENSG00000165283	865.92	-0.516399	0.147456	0.000393403	0.000928486	ENSG00000165283.16	STOML2	30968
ENSG00000143126	90.626	-0.991054	0.29248	0.000393631	0.000928931	ENSG00000143126.8	CELSR2	1952
ENSG00000102804	771.191	0.910308	0.266851	0.000394073	0.000929881	ENSG00000102804.15	TSC22D1	8848
ENSG00000112941	854.633	-0.566746	0.162264	0.000394117	0.00092989	ENSG00000112941.14	TENT4A	11044
ENSG00000283341	36.5753	-0.810644	0.235814	0.000394843	0.000931511	ENSG00000283341.1	NA	NA
ENSG00000188959	4.25671	2.18235	0.743022	0.000395073	0.000931958	ENSG00000188959.9	C9orf152	401546
ENSG00000205155	2275.64	0.865936	0.253016	0.000395616	0.000933146	ENSG00000205155.8	PSENEN	55851
ENSG00000177410	924.817	-1.33038	0.405555	0.000395871	0.000933653	ENSG00000177410.12	ZFAS1	441951
ENSG00000119138	319.459	-1.21638	0.36666	0.000395992	0.000933846	ENSG00000119138.4	KLF9	687
ENSG00000204444	60.2596	-0.811896	0.236276	0.000396445	0.00093482	ENSG00000204444.11	APOM	55937
ENSG00000131238	9925.17	0.84422	0.246309	0.000396795	0.000935551	ENSG00000131238.17	PPT1	5538
ENSG00000233261	65.308	1.12735	0.337085	0.000397623	0.000937411	ENSG00000233261.3	FAM238A	645528
ENSG00000188933	284.009	-2.16183	0.734147	0.000398427	0.000939212	ENSG00000188933.15	USP32P1	162632
ENSG00000125454	320.064	0.54893	0.157221	0.000400814	0.000944745	ENSG00000125454.12	SLC25A19	60386
ENSG00000116711	110.024	1.14289	0.342501	0.000401455	0.00094616	ENSG00000116711.10	PLA2G4A	5321
ENSG00000154582	459.615	-0.773512	0.22471	0.000401891	0.000947093	ENSG00000154582.16	ELOC	6921
ENSG00000140575	13701.5	0.732388	0.21216	0.000402256	0.000947763	ENSG00000140575.13	IQGAP1	8826
ENSG00000227855	3.27752	-2.37032	0.83742	0.000402253	0.000947763	ENSG00000227855.3	DPY19L2P3	442524
ENSG00000141576	1008.18	-1.02762	0.304826	0.000402923	0.000949146	ENSG00000141576.16	RNF157	114804
ENSG00000211640	580.009	2.28183	0.792648	0.000402894	0.000949146	ENSG00000211640.4	IGLV6-57	28778
ENSG00000241106	768.315	-1.21659	0.367334	0.000403755	0.000951011	ENSG00000241106.8	HLA-DOB	3112
ENSG00000280374	5.9816	-1.70411	0.542468	0.000403911	0.000951282	ENSG00000280374.1	NA	NA
ENSG00000165996	31.1314	-1.23688	0.374242	0.000404283	0.000952064	ENSG00000165996.14	HACD1	9200
ENSG00000211956	991.422	2.36911	0.837548	0.000405263	0.000954276	ENSG00000211956.2	IGHV4-34	28395
ENSG00000008438	2070.27	1.85291	0.601494	0.000405433	0.000954581	ENSG00000008438.5	PGLYRP1	8993
ENSG00000271643	33.9865	0.844019	0.246674	0.000405544	0.000954745	ENSG00000271643.2	NA	NA
ENSG00000224478	16.4544	-1.2905	0.392879	0.000408394	0.000961359	ENSG00000224478.2	NA	NA
ENSG00000100296	1639.78	0.84788	0.248018	0.00040844	0.000961372	ENSG00000100296.13	THOC5	8563
ENSG00000231527	57.1241	1.33282	0.407534	0.00040881	0.000962146	ENSG00000231527.6	FAM27C	100132948
ENSG00000133422	1433.83	-0.649925	0.187512	0.000409244	0.000963071	ENSG00000133422.13	MORC2	22880
ENSG00000272148	19.0461	-1.06024	0.315895	0.000410295	0.000965448	ENSG00000272148.1	NA	NA
ENSG00000175895	517.199	-1.18433	0.356974	0.000410377	0.000965545	ENSG00000175895.4	PLEKHF2	79666
ENSG00000176890	269.942	1.57621	0.494947	0.000410475	0.000965679	ENSG00000176890.16	TYMS	7298
ENSG00000250151	289.577	0.896602	0.26342	0.000410876	0.000966526	ENSG00000250151.9	ARPC4-TTLL3	100526693
ENSG00000153214	588.178	-0.809303	0.236182	0.000411722	0.000968419	ENSG00000153214.11	TMEM87B	84910
ENSG00000172992	519.72	-0.52854	0.151572	0.000412898	0.000971088	ENSG00000172992.12	DCAKD	79877
ENSG00000139433	1525.73	0.479428	0.13721	0.000414338	0.000974377	ENSG00000139433.10	GLTP	51228
ENSG00000237637	12.2376	1.37129	0.421495	0.000414776	0.000975311	ENSG00000237637.1	NA	NA
ENSG00000257607	2.73197	-2.928	1.18602	0.000415276	0.000976387	ENSG00000257607.1	NA	NA
ENSG00000139133	51.0792	0.896482	0.263621	0.000415509	0.000976839	ENSG00000139133.7	ALG10	84920
ENSG00000026751	2235.95	0.923446	0.272163	0.000415647	0.000977066	ENSG00000026751.17	SLAMF7	57823
ENSG00000113269	8087.79	0.670822	0.194037	0.000415864	0.000977478	ENSG00000113269.14	RNF130	55819
ENSG00000204528	5.3372	2.8382	1.12322	0.000416378	0.000978588	ENSG00000204528.3	NA	NA
ENSG00000180875	17.6415	-1.6124	0.509116	0.000416459	0.000978682	ENSG00000180875.5	GREM2	64388
ENSG00000121067	1732.3	-0.370049	0.105514	0.000416904	0.000979434	ENSG00000121067.18	SPOP	8405
ENSG00000160993	301.535	-0.493303	0.141335	0.000416886	0.000979434	ENSG00000160993.4	ALKBH4	54784
ENSG00000189068	731.775	1.34991	0.414185	0.000416837	0.000979434	ENSG00000189068.11	VSTM1	284415
ENSG00000102858	3188.91	0.814571	0.2381	0.000417977	0.000981855	ENSG00000102858.13	MGRN1	23295
ENSG00000273047	468.532	-1.11018	0.332821	0.000418233	0.000982359	ENSG00000273047.1	NA	NA
ENSG00000067334	767.383	-1.2971	0.395995	0.000418629	0.000983191	ENSG00000067334.14	DNTTIP2	30836
ENSG00000101557	796.792	-0.607783	0.175232	0.000418931	0.000983803	ENSG00000101557.15	USP14	9097
ENSG00000065413	3292.95	-0.843533	0.24721	0.000419928	0.000986046	ENSG00000065413.20	ANKRD44	91526
ENSG00000047621	240.635	-0.871393	0.25597	0.000420547	0.0009874	ENSG00000047621.12	C12orf4	57102
ENSG00000214652	18.3639	-1.40502	0.433925	0.000420616	0.000987465	ENSG00000214652.6	ZNF727	442319
ENSG00000107669	288.571	-0.962427	0.284885	0.00042097	0.000988196	ENSG00000107669.17	ATE1	11101
ENSG00000163444	1700.36	-0.516124	0.14817	0.000421982	0.000990472	ENSG00000163444.12	TMEM183A	92703
ENSG00000102349	216.559	-0.754756	0.219815	0.000422077	0.000990597	ENSG00000102349.18	KLF8	11279
ENSG00000211840	6.81165	-2.03036	0.679711	0.000425498	0.000998528	ENSG00000211840.1	TRAJ49	28706
ENSG00000153207	1945.12	-0.758529	0.221197	0.00042751	0.00100315	ENSG00000153207.15	AHCTF1	25909
ENSG00000254162	83.1816	0.811446	0.2376	0.000428455	0.00100527	ENSG00000254162.1	NA	NA
ENSG00000075826	975.372	-0.673374	0.195269	0.000428628	0.00100557	ENSG00000075826.17	SEC31B	25956
ENSG00000064042	5.11924	-2.08861	0.706484	0.0004296	0.00100775	ENSG00000064042.18	LIMCH1	22998
ENSG00000263276	319.145	-1.26536	0.385961	0.000429864	0.00100827	ENSG00000263276.1	NA	NA
ENSG00000100320	17.0706	-1.63792	0.520319	0.000430179	0.00100891	ENSG00000100320.23	RBFOX2	23543
ENSG00000172534	1792.93	0.796028	0.232935	0.000431248	0.00101131	ENSG00000172534.14	HCFC1	3054
ENSG00000228444	15.4409	-1.12414	0.338319	0.000431305	0.00101135	ENSG00000228444.2	NA	NA
ENSG00000229638	5.51907	-2.10166	0.712874	0.000432054	0.001013	ENSG00000229638.1	RPL4P4	647276
ENSG00000135390	5703.5	-0.62412	0.180557	0.000432315	0.00101351	ENSG00000135390.19	ATP5MC2	517
ENSG00000168993	8.56538	-1.74244	0.560995	0.000432364	0.00101353	ENSG00000168993.15	CPLX1	10815
ENSG00000266289	5.08713	-1.86938	0.61216	0.000432473	0.00101368	ENSG00000266289.1	NA	NA
ENSG00000272777	4.5427	-1.98925	0.662914	0.000432695	0.0010141	ENSG00000272777.1	NA	NA
ENSG00000141294	45.3816	1.11158	0.334322	0.000434001	0.00101706	ENSG00000141294.10	LRRC46	90506
ENSG00000183723	106.997	-0.837209	0.245916	0.000434669	0.00101853	ENSG00000183723.12	CMTM4	146223
ENSG00000124813	713.194	-0.737932	0.215163	0.000434759	0.00101863	ENSG00000124813.22	RUNX2	860
ENSG00000029364	1188.69	-0.271041	0.0773314	0.000435452	0.00102016	ENSG00000029364.12	SLC39A9	55334
ENSG00000151806	487.977	-0.549602	0.15847	0.000436886	0.00102341	ENSG00000151806.14	GUF1	60558
ENSG00000163684	557.661	-0.489619	0.140768	0.000437091	0.00102379	ENSG00000163684.11	RPP14	11102
ENSG00000210135	19.8594	-1.79225	0.581536	0.000438118	0.0010261	ENSG00000210135.1	NA	NA
ENSG00000204613	89.7836	-1.87836	0.616715	0.00043832	0.00102647	ENSG00000204613.11	TRIM10	10107
ENSG00000127955	44.3995	-1.10989	0.334096	0.000439217	0.00102846	ENSG00000127955.17	GNAI1	2770
ENSG00000266967	457.114	-0.615449	0.178179	0.000439256	0.00102846	ENSG00000266967.7	AARSD1	80755
ENSG00000214401	84.7709	-1.59306	0.504404	0.00043953	0.00102899	ENSG00000214401.4	KANSL1-AS1	644246
ENSG00000155229	1676.58	-0.523022	0.150687	0.000440013	0.00103002	ENSG00000155229.21	MMS19	64210
ENSG00000274667	3.33146	-2.16741	0.744989	0.000440108	0.00103014	ENSG00000274667.1	NA	NA
ENSG00000149554	82.7706	1.058	0.317099	0.000441702	0.00103377	ENSG00000149554.12	CHEK1	1111
ENSG00000159674	2285.91	1.2921	0.39614	0.000442026	0.00103443	ENSG00000159674.12	SPON2	10417
ENSG00000278212	138.329	-1.64535	0.524778	0.00044457	0.00104028	ENSG00000278212.2	NA	NA
ENSG00000272374	75.2881	0.818998	0.240668	0.000444708	0.0010405	ENSG00000272374.1	NA	NA
ENSG00000086506	428.865	-1.87619	0.616762	0.000445006	0.00104109	ENSG00000086506.3	HBQ1	3049
ENSG00000125319	24.7188	1.28681	0.394568	0.000445378	0.00104186	ENSG00000125319.14	HROB	78995
ENSG00000211970	349.507	2.13725	0.731925	0.00044622	0.00104372	ENSG00000211970.3	IGHV4-61	28391
ENSG00000136810	1084.4	1.3597	0.420183	0.000446885	0.00104507	ENSG00000136810.13	TXN	7295
ENSG00000166411	913.289	0.495437	0.142723	0.00044686	0.00104507	ENSG00000166411.14	IDH3A	3419
ENSG00000262227	11.0955	-1.52453	0.479684	0.000447241	0.0010458	ENSG00000262227.1	NA	NA
ENSG00000096872	61.768	-1.17204	0.355489	0.000447935	0.00104732	ENSG00000096872.16	IFT74	80173
ENSG00000225643	8.34365	-1.45067	0.452812	0.000448357	0.0010482	ENSG00000225643.1	NA	NA
ENSG00000130741	5073.92	-0.263944	0.0754809	0.000449726	0.00105126	ENSG00000130741.11	EIF2S3	1968
ENSG00000198886	186165	-1.21468	0.370087	0.000449756	0.00105126	ENSG00000198886.2	ND4	4538
ENSG00000267283	327.47	1.016	0.303859	0.000450614	0.00105316	ENSG00000267283.1	NA	NA
ENSG00000260091	2.81122	2.74141	1.07103	0.00045108	0.00105415	ENSG00000260091.1	NA	NA
ENSG00000022567	2530	0.971328	0.289409	0.000451655	0.00105538	ENSG00000022567.9	SLC45A4	57210
ENSG00000197345	415.877	-1.04196	0.31242	0.000451698	0.00105538	ENSG00000197345.13	MRPL21	219927
ENSG00000082898	2666.52	0.73853	0.216005	0.000451744	0.00105538	ENSG00000082898.16	XPO1	7514
ENSG00000246203	46.3403	1.05601	0.317058	0.000452036	0.00105596	ENSG00000246203.2	NA	NA
ENSG00000262528	22.2974	1.04786	0.314381	0.000452114	0.00105604	ENSG00000262528.2	NA	NA
ENSG00000120457	55.2241	0.94222	0.280068	0.000452396	0.00105659	ENSG00000120457.12	KCNJ5	3762
ENSG00000152154	3.39216	-2.02042	0.679804	0.000452612	0.00105699	ENSG00000152154.11	TMEM178A	130733
ENSG00000054654	2240.9	-0.593109	0.171926	0.000453712	0.00105935	ENSG00000054654.16	SYNE2	23224
ENSG00000137992	320.022	-0.539772	0.156015	0.000453679	0.00105935	ENSG00000137992.14	DBT	1629
ENSG00000148935	9.37237	-1.41034	0.438917	0.000455348	0.00106307	ENSG00000148935.11	GAS2	2620
ENSG00000159733	431.72	-0.813673	0.239465	0.000455415	0.00106312	ENSG00000159733.13	ZFYVE28	57732
ENSG00000249961	25.1547	1.40584	0.437318	0.000455514	0.00106324	ENSG00000249961.9	TERB1	283847
ENSG00000279673	25.0788	-1.04911	0.314994	0.00045558	0.00106329	ENSG00000279673.1	NA	NA
ENSG00000239419	3.27561	-2.10572	0.719001	0.000455965	0.00106409	ENSG00000239419.3	RN7SL535P	106479417
ENSG00000120049	95.7428	-1.00614	0.300953	0.000456189	0.0010645	ENSG00000120049.19	KCNIP2	30819
ENSG00000148110	1820.53	0.939501	0.279423	0.000456921	0.0010661	ENSG00000148110.15	MFSD14B	84641
ENSG00000119636	120.073	-1.7957	0.585408	0.00045727	0.00106681	ENSG00000119636.16	BBOF1	80127
ENSG00000183765	179.959	-0.596908	0.173174	0.000457384	0.00106697	ENSG00000183765.21	CHEK2	11200
ENSG00000206140	83.8863	-0.934231	0.277766	0.000457614	0.0010674	ENSG00000206140.11	TMEM191C	645426
ENSG00000003147	134.371	0.908658	0.269662	0.000459345	0.00107134	ENSG00000003147.19	ICA1	3382
ENSG00000137364	508.785	0.797928	0.234718	0.000459509	0.00107161	ENSG00000137364.5	TPMT	7172
ENSG00000263366	7.44569	-2.3509	0.84106	0.000460107	0.0010729	ENSG00000263366.2	NA	NA
ENSG00000267871	22.2169	-1.06365	0.32007	0.000460415	0.00107351	ENSG00000267871.5	ZNF460-AS1	105372476
ENSG00000253893	5.71119	-1.71568	0.553913	0.000460753	0.00107419	ENSG00000253893.2	NA	NA
ENSG00000047597	242.605	-2.08679	0.711134	0.000460915	0.00107447	ENSG00000047597.7	XK	7504
ENSG00000102312	321.922	-0.590711	0.171528	0.000464616	0.00108299	ENSG00000102312.21	PORCN	64840
ENSG00000114270	60.393	1.60328	0.510927	0.000464744	0.00108318	ENSG00000114270.17	COL7A1	1294
ENSG00000175806	679.545	0.921629	0.274086	0.000464992	0.00108365	ENSG00000175806.15	MSRA	4482
ENSG00000112029	126.967	-1.04643	0.314715	0.000466086	0.00108605	ENSG00000112029.10	FBXO5	26271
ENSG00000177479	2105.85	-0.453849	0.130932	0.000466116	0.00108605	ENSG00000177479.19	ARIH2	10425
ENSG00000123144	4710.1	-0.677434	0.197822	0.000466607	0.00108698	ENSG00000123144.11	TRIR	79002
ENSG00000204524	307.992	-0.56359	0.163461	0.00046657	0.00108698	ENSG00000204524.7	ZNF805	390980
ENSG00000151576	555.949	-0.453385	0.130846	0.000468468	0.00109121	ENSG00000151576.10	QTRT2	79691
ENSG00000168878	68.5583	1.07166	0.323252	0.000469481	0.00109346	ENSG00000168878.16	SFTPB	6439
ENSG00000144802	1271.8	0.852736	0.252376	0.000469928	0.00109439	ENSG00000144802.11	NFKBIZ	64332
ENSG00000182400	481.892	-0.874437	0.259263	0.000470117	0.00109472	ENSG00000182400.15	TRAPPC6B	122553
ENSG00000249992	84.3764	1.70378	0.550504	0.000471738	0.00109839	ENSG00000249992.1	TMEM158	25907
ENSG00000236090	6.32171	2.03796	0.690977	0.000473373	0.00110198	ENSG00000236090.2	NA	NA
ENSG00000253320	135.135	-0.94462	0.281892	0.000473353	0.00110198	ENSG00000253320.6	NA	NA
ENSG00000124882	40.351	1.04075	0.313321	0.000474592	0.00110471	ENSG00000124882.4	EREG	2069
ENSG00000269489	3.73953	-1.9726	0.662665	0.000478087	0.00111273	ENSG00000269489.1	NA	NA
ENSG00000143341	8.6194	2.92754	1.21379	0.000478676	0.00111399	ENSG00000143341.12	HMCN1	83872
ENSG00000114902	2606.88	-0.454116	0.131289	0.000479011	0.00111466	ENSG00000114902.14	SPCS1	28972
ENSG00000112078	1756.05	-0.520191	0.150877	0.000480201	0.00111726	ENSG00000112078.14	KCTD20	222658
ENSG00000273372	40.8531	0.980795	0.293968	0.000480224	0.00111726	ENSG00000273372.1	NA	NA
ENSG00000282173	32.7932	-1.25983	0.387822	0.000480678	0.00111821	ENSG00000282173.1	TRBJ1-5	28631
ENSG00000148488	82.81	-1.13401	0.344857	0.000482057	0.00112131	ENSG00000148488.17	ST8SIA6	338596
ENSG00000143614	2542.08	0.691231	0.202588	0.000482832	0.001123	ENSG00000143614.10	GATAD2B	57459
ENSG00000213983	4655.45	0.665413	0.194725	0.000483939	0.00112546	ENSG00000213983.11	AP1G2	8906
ENSG00000279668	27.5632	1.00816	0.303131	0.000484371	0.00112635	ENSG00000279668.2	NA	NA
ENSG00000071189	521.157	-1.03131	0.310757	0.000484605	0.00112674	ENSG00000071189.21	SNX13	23161
ENSG00000105135	528.952	-0.633612	0.185069	0.000484632	0.00112674	ENSG00000105135.16	ILVBL	10994
ENSG00000140319	2125.05	-1.0778	0.32618	0.000484855	0.00112715	ENSG00000140319.10	SRP14	6727
ENSG00000165813	397.467	-0.978665	0.293546	0.000485561	0.00112868	ENSG00000165813.20	CCDC186	55088
ENSG00000157335	26.6201	2.4951	0.927725	0.000486482	0.00113071	ENSG00000157335.20	CLEC18C	283971
ENSG00000136161	1752.7	0.78596	0.23213	0.000488345	0.00113484	ENSG00000136161.12	RCBTB2	1102
ENSG00000182134	203.7	-0.729021	0.214417	0.000488355	0.00113484	ENSG00000182134.16	TDRKH	11022
ENSG00000185905	6829.17	0.587188	0.171146	0.000488436	0.00113491	ENSG00000185905.4	C16orf54	283897
ENSG00000273356	109.321	-0.772971	0.228136	0.000490084	0.00113863	ENSG00000273356.1	NA	NA
ENSG00000124466	50.585	-1.08251	0.328056	0.000490177	0.00113873	ENSG00000124466.9	LYPD3	27076
ENSG00000133321	3050.21	0.881609	0.262455	0.000490422	0.00113919	ENSG00000133321.11	PLAAT4	5920
ENSG00000157653	9.28468	-1.60934	0.516049	0.000492215	0.00114324	ENSG00000157653.11	C9orf43	257169
ENSG00000106028	1086.89	-0.653878	0.191512	0.000493644	0.00114645	ENSG00000106028.11	SSBP1	6742
ENSG00000163492	25.9254	-1.18303	0.362296	0.000494635	0.00114864	ENSG00000163492.15	CCDC141	285025
ENSG00000155542	28.9109	-1.45469	0.458389	0.000494891	0.00114911	ENSG00000155542.11	SETD9	133383
ENSG00000204745	141.532	-0.965338	0.28968	0.000495136	0.00114957	ENSG00000204745.4	NA	NA
ENSG00000123685	76.7566	1.32581	0.412054	0.000495771	0.00115093	ENSG00000123685.9	BATF3	55509
ENSG00000164543	1863.32	-0.637428	0.186574	0.000496059	0.00115149	ENSG00000164543.7	STK17A	9263
ENSG00000173436	598.067	-0.833656	0.247477	0.000496799	0.00115309	ENSG00000173436.15	MICOS10	440574
ENSG00000185522	69.1366	-0.896672	0.267601	0.000497697	0.00115506	ENSG00000185522.9	LMNTD2	256329
ENSG00000272097	7.98996	-1.92492	0.644823	0.000498406	0.00115659	ENSG00000272097.1	NA	NA
ENSG00000105492	67.7438	-1.09371	0.332291	0.000498664	0.00115708	ENSG00000105492.16	SIGLEC6	946
ENSG00000229833	592.856	-1.14736	0.3504	0.000498774	0.00115722	ENSG00000229833.9	PET100	100131801
ENSG00000267484	12.7127	1.39039	0.435364	0.000498932	0.00115747	ENSG00000267484.1	NA	NA
ENSG00000099308	4910.68	0.884245	0.263683	0.000499173	0.0011578	ENSG00000099308.10	MAST3	23031
ENSG00000159625	22.9152	1.52382	0.484345	0.000499165	0.0011578	ENSG00000159625.14	DRC7	84229
ENSG00000280184	86.3049	0.713511	0.210024	0.000499918	0.00115942	ENSG00000280184.2	NA	NA
ENSG00000149485	310.787	0.904514	0.270227	0.000500086	0.00115969	ENSG00000149485.18	FADS1	3992
ENSG00000205534	153.419	-1.02998	0.311177	0.000500701	0.001161	ENSG00000205534.6	NA	NA
ENSG00000011451	1003.39	0.545989	0.1591	0.000501015	0.00116162	ENSG00000011451.19	WIZ	58525
ENSG00000121289	434.802	-0.62712	0.183597	0.000501384	0.00116236	ENSG00000121289.18	CEP89	84902
ENSG00000055211	565.671	-0.480968	0.139743	0.000502615	0.00116498	ENSG00000055211.14	GINM1	116254
ENSG00000257595	4.56463	-2.05829	0.704845	0.000502594	0.00116498	ENSG00000257595.2	LINC02356	105369984
ENSG00000130779	1382.4	0.450914	0.130852	0.000503282	0.00116641	ENSG00000130779.20	CLIP1	6249
ENSG00000273211	16.0794	-1.0858	0.330008	0.000505239	0.00117083	ENSG00000273211.1	NA	NA
ENSG00000273783	4.26406	-1.73559	0.567014	0.000506046	0.00117259	ENSG00000273783.1	NA	NA
ENSG00000198171	991.869	0.579674	0.169383	0.000506905	0.00117446	ENSG00000198171.13	DDRGK1	65992
ENSG00000278007	42.1758	1.05411	0.319538	0.000507337	0.00117535	ENSG00000278007.1	NA	NA
ENSG00000250159	7.25792	-1.5273	0.486458	0.000508059	0.0011769	ENSG00000250159.6	NA	NA
ENSG00000173809	25.408	-1.29895	0.403513	0.000508842	0.0011786	ENSG00000173809.18	TDRD12	91646
ENSG00000279520	120.918	0.833012	0.247765	0.000508965	0.00117877	ENSG00000279520.1	NA	NA
ENSG00000119705	176.088	-1.43193	0.451247	0.000509031	0.00117881	ENSG00000119705.9	SLIRP	81892
ENSG00000158748	38.7206	-1.87965	0.627005	0.000510264	0.00118155	ENSG00000158748.4	HTR6	3362
ENSG00000224373	982.147	2.06012	0.706976	0.000510868	0.00118283	ENSG00000224373.3	IGHV4-59	28392
ENSG00000116459	2098.75	-1.21038	0.372739	0.000510949	0.0011829	ENSG00000116459.11	ATP5PB	515
ENSG00000234506	102.556	-1.95383	0.659254	0.000511744	0.00118463	ENSG00000234506.5	LINC01506	101927015
ENSG00000269553	17.8068	-1.46036	0.461917	0.000511972	0.00118504	ENSG00000269553.1	NA	NA
ENSG00000232973	89.0084	0.977895	0.29471	0.000514184	0.00119004	ENSG00000232973.12	CYP1B1-AS1	285154
ENSG00000211806	87.4454	-1.21831	0.375712	0.000514489	0.00119063	ENSG00000211806.2	TRAV25	28658
ENSG00000272417	6.22148	-1.85196	0.61595	0.000515479	0.0011928	ENSG00000272417.1	NA	NA
ENSG00000272572	7.92713	-1.50776	0.479824	0.000515731	0.00119327	ENSG00000272572.1	NA	NA
ENSG00000104872	1530.01	-0.575897	0.16849	0.0005163	0.00119447	ENSG00000104872.11	PIH1D1	55011
ENSG00000224397	3782.03	1.21129	0.373453	0.000517145	0.0011963	ENSG00000224397.6	PELATON	100506115
ENSG00000232010	5.02139	-1.98655	0.674595	0.000517769	0.00119763	ENSG00000232010.1	DNMT3L-AS1	105372833
ENSG00000111684	1571.19	0.714933	0.211067	0.000517905	0.00119783	ENSG00000111684.11	LPCAT3	10162
ENSG00000176014	187.568	-1.18908	0.365844	0.000518062	0.00119807	ENSG00000176014.12	TUBB6	84617
ENSG00000131379	3.59631	1.96177	0.663653	0.000518242	0.00119837	ENSG00000131379.9	C3orf20	84077
ENSG00000133065	565.925	-0.636938	0.187092	0.000518648	0.00119919	ENSG00000133065.11	SLC41A1	254428
ENSG00000127957	120.575	-0.613968	0.180127	0.000519907	0.00120198	ENSG00000127957.18	PMS2P3	5387
ENSG00000231170	3.61599	-2.74178	1.09571	0.000522144	0.00120704	ENSG00000231170.6	NA	NA
ENSG00000241837	1401.47	-1.36667	0.42862	0.000522218	0.00120709	ENSG00000241837.7	ATP5PO	539
ENSG00000238009	111.462	1.35478	0.424382	0.000522728	0.00120815	ENSG00000238009.6	LOC100996442	100996442
ENSG00000168259	2252.24	0.611882	0.179589	0.000523415	0.00120962	ENSG00000168259.15	DNAJC7	7266
ENSG00000255355	4.26313	1.852	0.617005	0.000523894	0.00121061	ENSG00000255355.1	PATL1-DT	120883613
ENSG00000101294	5150.96	0.769728	0.228406	0.000525061	0.00121308	ENSG00000101294.17	HM13	81502
ENSG00000223511	81.4241	-1.41134	0.445014	0.000525066	0.00121308	ENSG00000223511.7	NA	NA
ENSG00000134982	668.778	0.675767	0.199244	0.000526708	0.00121675	ENSG00000134982.17	APC	324
ENSG00000198899	110190	-1.15014	0.353077	0.000527809	0.00121918	ENSG00000198899.2	ATP6	4508
ENSG00000215160	40.1487	-0.869048	0.260043	0.000528217	0.00122	ENSG00000215160.3	NA	NA
ENSG00000233435	5.15649	-2.65482	1.03872	0.00052839	0.00122028	ENSG00000233435.2	NA	NA
ENSG00000261796	1312.93	1.25601	0.389859	0.00053001	0.0012239	ENSG00000261796.1	ISY1-RAB43	100534599
ENSG00000189362	165.231	-1.01884	0.309037	0.000530947	0.00122594	ENSG00000189362.12	NEMP2	100131211
ENSG00000239732	167.074	1.47275	0.468138	0.000531656	0.00122746	ENSG00000239732.3	TLR9	54106
ENSG00000175920	25.9856	-1.55448	0.498891	0.000532098	0.00122828	ENSG00000175920.18	DOK7	285489
ENSG00000232528	32.8872	1.29061	0.402186	0.000532115	0.00122828	ENSG00000232528.3	LOC100289473	100289473
ENSG00000239474	3.19232	-2.69386	1.06637	0.000533335	0.00123098	ENSG00000239474.7	KLHL41	10324
ENSG00000226862	21.7112	1.44446	0.457985	0.000535544	0.00123595	ENSG00000226862.1	NA	NA
ENSG00000196511	359.207	-0.609212	0.179112	0.000535732	0.00123626	ENSG00000196511.14	TPK1	27010
ENSG00000266278	10.4927	1.23888	0.38437	0.000537877	0.00124109	ENSG00000266278.1	LINC01910	101060542
ENSG00000136213	1569.33	1.00806	0.305908	0.000540047	0.00124598	ENSG00000136213.10	CHST12	55501
ENSG00000255595	4.65664	-2.46902	0.925669	0.000540353	0.00124656	ENSG00000255595.4	LOC101927531	101927531
ENSG00000280010	8.06836	-1.39215	0.439289	0.000541549	0.0012492	ENSG00000280010.1	NA	NA
ENSG00000272779	97.8754	-0.946407	0.285726	0.000542745	0.00125183	ENSG00000272779.1	NA	NA
ENSG00000250644	115.623	1.35536	0.426087	0.000543252	0.00125288	ENSG00000250644.3	NA	NA
ENSG00000276030	3.25299	-1.99853	0.683602	0.00054346	0.00125324	ENSG00000276030.1	NA	NA
ENSG00000171517	15.7854	-1.36413	0.429274	0.000543516	0.00125324	ENSG00000171517.6	LPAR3	23566
ENSG00000221983	37468.6	-1.09681	0.335879	0.000544621	0.00125567	ENSG00000221983.7	UBA52	7311
ENSG00000119280	161.05	0.9378	0.283008	0.000544906	0.0012562	ENSG00000119280.16	C1orf198	84886
ENSG00000261359	53.1145	0.758673	0.22565	0.000545584	0.00125764	ENSG00000261359.2	PYCARD-AS1	100652740
ENSG00000236078	38.248	0.909988	0.27402	0.000546544	0.00125973	ENSG00000236078.1	LINC01447	101929086
ENSG00000009413	648.399	0.506617	0.14837	0.000547135	0.00126097	ENSG00000009413.15	REV3L	5980
ENSG00000253481	2.6287	2.74669	1.10761	0.000547922	0.00126266	ENSG00000253481.2	NA	NA
ENSG00000101158	1420.29	-0.54092	0.158718	0.000548258	0.00126331	ENSG00000101158.14	NELFCD	51497
ENSG00000181693	4.88216	1.49308	0.477116	0.000548519	0.00126379	ENSG00000181693.8	OR8H1	219469
ENSG00000198841	173.565	-0.556122	0.16332	0.000548584	0.00126382	ENSG00000198841.3	KTI12	112970
ENSG00000108622	3055.43	0.640666	0.189097	0.000548913	0.00126445	ENSG00000108622.11	ICAM2	3384
ENSG00000226321	5.32017	-2.25513	0.809065	0.000550051	0.00126695	ENSG00000226321.5	CROCC2	728763
ENSG00000159873	669.181	-0.670904	0.198459	0.000550561	0.001268	ENSG00000159873.10	CCDC117	150275
ENSG00000259976	308.129	-0.836437	0.250489	0.000550816	0.00126846	ENSG00000259976.3	NA	NA
ENSG00000121152	109.088	1.40686	0.445406	0.000551505	0.00126992	ENSG00000121152.10	NCAPH	23397
ENSG00000184305	11.7279	-1.92426	0.651758	0.000553074	0.00127341	ENSG00000184305.15	CCSER1	401145
ENSG00000263400	8.36605	-1.58421	0.512275	0.000554228	0.00127594	ENSG00000263400.7	TMEM220-AS1	101101775
ENSG00000132388	1648.36	-0.476353	0.13946	0.000554662	0.00127682	ENSG00000132388.12	UBE2G1	7326
ENSG00000185155	30.2993	1.3458	0.423593	0.000556663	0.0012813	ENSG00000185155.11	MIXL1	83881
ENSG00000278920	210.202	0.573176	0.168693	0.000556938	0.00128181	ENSG00000278920.1	NA	NA
ENSG00000175463	8138.67	-0.570015	0.16774	0.000557227	0.00128235	ENSG00000175463.11	TBC1D10C	374403
ENSG00000267710	2.91729	-2.53344	0.968925	0.000557741	0.0012834	ENSG00000267710.9	EDDM13	100506374
ENSG00000197275	18.6428	-2.06417	0.7161	0.000558884	0.0012858	ENSG00000197275.14	RAD54B	25788
ENSG00000240758	3.30875	-2.64913	1.04383	0.000558892	0.0012858	ENSG00000240758.2	NA	NA
ENSG00000126107	1827.29	0.53311	0.15661	0.000559133	0.00128623	ENSG00000126107.15	HECTD3	79654
ENSG00000276744	5.96267	-1.5902	0.515057	0.000559399	0.00128672	ENSG00000276744.1	NA	NA
ENSG00000087074	3419.3	0.864259	0.259803	0.00056074	0.00128965	ENSG00000087074.8	PPP1R15A	23645
ENSG00000257900	70.2059	1.0813	0.331477	0.000560782	0.00128965	ENSG00000257900.2	NA	NA
ENSG00000251600	21.0756	-1.18533	0.367166	0.000561618	0.00129144	ENSG00000251600.7	LOC101927636	101927636
ENSG00000274031	5.13235	-1.73945	0.574717	0.000562935	0.00129434	ENSG00000274031.1	NA	NA
ENSG00000225439	26.0947	-1.18046	0.365658	0.000564772	0.00129844	ENSG00000225439.2	BOLA3-AS1	100507171
ENSG00000140350	6930.73	0.652148	0.193089	0.000565263	0.00129944	ENSG00000140350.15	ANP32A	8125
ENSG00000023191	4263.29	0.842401	0.252955	0.000565511	0.00129989	ENSG00000023191.17	RNH1	6050
ENSG00000109066	924.317	0.612576	0.180943	0.000566065	0.00130103	ENSG00000109066.13	TMEM104	54868
ENSG00000165300	23.5976	-0.991077	0.301511	0.000566339	0.00130153	ENSG00000165300.7	SLITRK5	26050
ENSG00000178732	53.6443	-1.16081	0.358995	0.000567147	0.00130319	ENSG00000178732.5	GP5	2814
ENSG00000239617	6.42902	1.55501	0.502172	0.000567171	0.00130319	ENSG00000239617.1	RPL32P27	100271306
ENSG00000132313	406.669	-1.21071	0.376358	0.000567684	0.00130412	ENSG00000132313.15	MRPL35	51318
ENSG00000215347	6.8347	-1.91637	0.65013	0.000567666	0.00130412	ENSG00000215347.4	NA	NA
ENSG00000258499	4.34412	1.93495	0.658481	0.00056887	0.00130671	ENSG00000258499.1	LINC02287	101929002
ENSG00000260288	19.0488	1.06782	0.327334	0.000568935	0.00130674	ENSG00000260288.3	NA	NA
ENSG00000267943	13.3493	-1.17058	0.362518	0.000569691	0.00130834	ENSG00000267943.1	NA	NA
ENSG00000153234	49.0585	-0.963869	0.29277	0.000572234	0.00131393	ENSG00000153234.14	NR4A2	4929
ENSG00000280302	11.8034	1.16097	0.359334	0.000572208	0.00131393	ENSG00000280302.1	NA	NA
ENSG00000165238	22.9807	-1.93212	0.657846	0.00057378	0.00131735	ENSG00000165238.16	WNK2	65268
ENSG00000136758	2735.7	0.50155	0.147427	0.000574493	0.00131886	ENSG00000136758.18	YME1L1	10730
ENSG00000163660	3544.04	0.619627	0.183378	0.000576507	0.00132335	ENSG00000163660.11	CCNL1	57018
ENSG00000148604	12.7213	1.17351	0.363929	0.000576726	0.00132373	ENSG00000148604.14	RGR	5995
ENSG00000171794	4.7957	-2.14898	0.759795	0.000577167	0.00132461	ENSG00000171794.4	UTF1	8433
ENSG00000167080	35.3458	0.927191	0.280978	0.000578684	0.00132796	ENSG00000167080.8	B4GALNT2	124872
ENSG00000133250	345.538	-0.930988	0.282264	0.000579675	0.0013301	ENSG00000133250.14	ZNF414	84330
ENSG00000154153	213.116	-1.13069	0.349415	0.000581679	0.00133457	ENSG00000154153.13	RETREG1	54463
ENSG00000257556	9.2104	-1.73814	0.576148	0.000582083	0.00133537	ENSG00000257556.1	NA	NA
ENSG00000113742	807.981	1.07008	0.328814	0.00058328	0.00133799	ENSG00000113742.13	CPEB4	80315
ENSG00000255348	15.2924	1.15609	0.358277	0.000583579	0.00133844	ENSG00000255348.1	NA	NA
ENSG00000265018	30.0607	-2.05363	0.714693	0.000583592	0.00133844	ENSG00000265018.6	AGAP12P	414224
ENSG00000247728	10.6203	-1.51542	0.488559	0.000585375	0.0013424	ENSG00000247728.2	NA	NA
ENSG00000196832	43.9605	1.5078	0.485753	0.000586539	0.00134494	ENSG00000196832.4	OR11G2	390439
ENSG00000165731	15.739	1.65715	0.543865	0.000586812	0.00134543	ENSG00000165731.19	RET	5979
ENSG00000279756	137.799	1.23573	0.386295	0.000587074	0.0013459	ENSG00000279756.1	NA	NA
ENSG00000157800	581.942	0.98667	0.301001	0.000587538	0.00134683	ENSG00000157800.18	SLC37A3	84255
ENSG00000248516	11.3964	1.5249	0.492372	0.000587834	0.00134738	ENSG00000248516.1	NA	NA
ENSG00000118513	140.494	-1.01764	0.311392	0.000588591	0.00134899	ENSG00000118513.19	MYB	4602
ENSG00000276846	4.33572	-1.74896	0.581374	0.00058968	0.00135135	ENSG00000276846.1	NA	NA
ENSG00000261739	23.534	-1.33814	0.423098	0.000590049	0.00135206	ENSG00000261739.2	GOLGA8S	653061
ENSG00000197888	11.7794	-2.48109	0.944518	0.000590477	0.00135291	ENSG00000197888.2	UGT2B17	7367
ENSG00000065485	226.439	0.809836	0.243425	0.000590679	0.00135317	ENSG00000065485.20	PDIA5	10954
ENSG00000282780	4.78695	-2.92893	1.26053	0.000590705	0.00135317	ENSG00000282780.1	TRBJ1-6	28630
ENSG00000176125	19.1926	-1.06165	0.326344	0.00059123	0.00135411	ENSG00000176125.5	UFSP1	402682
ENSG00000186088	889.35	-0.781314	0.234343	0.000591219	0.00135411	ENSG00000186088.16	GSAP	54103
ENSG00000127993	537.423	-0.380049	0.111413	0.000591997	0.00135574	ENSG00000127993.16	RBM48	84060
ENSG00000211935	232.63	2.36765	0.878198	0.000592207	0.00135608	ENSG00000211935.3	IGHV1-3	28473
ENSG00000106078	4.55621	2.05745	0.717822	0.000593027	0.00135783	ENSG00000106078.19	COBL	23242
ENSG00000232063	41.6858	0.86254	0.26048	0.000593133	0.00135793	ENSG00000232063.1	NA	NA
ENSG00000269888	189.976	-1.92545	0.657284	0.000593187	0.00135793	ENSG00000269888.1	NA	NA
ENSG00000170264	49.6943	-1.05974	0.325797	0.000593287	0.00135803	ENSG00000170264.13	FAM161A	84140
ENSG00000269947	6.6827	-1.55935	0.506207	0.000595118	0.00136209	ENSG00000269947.1	NA	NA
ENSG00000115274	555.918	-0.601367	0.178241	0.000595198	0.00136214	ENSG00000115274.15	INO80B	83444
ENSG00000211851	3.59685	-2.24333	0.810964	0.000595679	0.00136311	ENSG00000211851.1	TRAJ38	28717
ENSG00000220267	142.362	3.12308	1.42818	0.000596678	0.00136526	ENSG00000220267.1	NA	NA
ENSG00000138115	8.18413	-1.63478	0.535997	0.000598032	0.00136823	ENSG00000138115.14	CYP2C8	1558
ENSG00000125995	300.09	-1.02808	0.315451	0.000600613	0.001374	ENSG00000125995.16	ROMO1	140823
ENSG00000189308	236.482	-0.797939	0.240017	0.000602379	0.0013779	ENSG00000189308.11	LIN54	132660
ENSG00000072415	151.412	-0.596214	0.176844	0.000602835	0.00137881	ENSG00000072415.8	PALS1	64398
ENSG00000101210	25.0539	-1.43171	0.458415	0.00060353	0.00138027	ENSG00000101210.12	EEF1A2	1917
ENSG00000187650	240.968	-0.561149	0.166144	0.000604501	0.00138235	ENSG00000187650.3	VMAC	400673
ENSG00000272009	12.8741	-1.25349	0.393699	0.000605774	0.00138513	ENSG00000272009.1	NA	NA
ENSG00000140795	95.3952	0.733815	0.219757	0.000605874	0.00138522	ENSG00000140795.13	MYLK3	91807
ENSG00000068120	1965.38	0.614911	0.182679	0.000606196	0.00138583	ENSG00000068120.15	COASY	80347
ENSG00000105855	48.8659	0.715013	0.213852	0.000606485	0.00138635	ENSG00000105855.10	ITGB8	3696
ENSG00000134684	2217.62	0.556246	0.164694	0.000606581	0.00138644	ENSG00000134684.10	YARS1	8565
ENSG00000197847	38.0009	1.02352	0.314213	0.000607178	0.00138767	ENSG00000197847.12	SLC22A20P	440044
ENSG00000224281	29.693	-0.901851	0.273831	0.000607585	0.00138846	ENSG00000224281.4	SLC25A5-AS1	100303728
ENSG00000198088	3.83143	-2.08622	0.733663	0.000607689	0.00138857	ENSG00000198088.10	NUP62CL	54830
ENSG00000251013	2.42433	-3.29321	1.59596	0.000611453	0.00139703	ENSG00000251013.1	GAPDHP62	100128961
ENSG00000279989	4.34821	1.60376	0.52499	0.000612331	0.0013989	ENSG00000279989.1	NA	NA
ENSG00000166923	33.4768	1.0066	0.30882	0.000613813	0.00140215	ENSG00000166923.11	GREM1	26585
ENSG00000204815	18.2081	-1.72726	0.574943	0.00061499	0.0014047	ENSG00000204815.10	ODAD4	83538
ENSG00000183308	36.8295	-0.887054	0.269346	0.000616948	0.00140904	ENSG00000183308.6	NA	NA
ENSG00000233892	9.10062	1.29461	0.409094	0.000617073	0.00140919	ENSG00000233892.1	PAIP1P1	100421582
ENSG00000150540	192.857	-1.21116	0.379425	0.00061825	0.00141174	ENSG00000150540.14	HNMT	3176
ENSG00000196586	119.13	-1.15805	0.360875	0.000619437	0.00141431	ENSG00000196586.14	MYO6	4646
ENSG00000236829	20.4099	-1.15917	0.36129	0.000619883	0.00141519	ENSG00000236829.9	RPL23AP5	729480
ENSG00000104848	48.4329	0.925061	0.28198	0.000620934	0.00141745	ENSG00000104848.1	KCNA7	3743
ENSG00000138764	1174.51	-1.06802	0.329973	0.000621928	0.00141959	ENSG00000138764.15	CCNG2	901
ENSG00000185483	2.51334	-2.85531	1.21397	0.000623351	0.00142269	ENSG00000185483.12	ROR1	4919
ENSG00000131943	553.246	-0.631951	0.188381	0.000623555	0.00142302	ENSG00000131943.17	C19orf12	83636
ENSG00000278932	22.1818	-1.54583	0.503403	0.000624977	0.00142613	ENSG00000278932.3	NA	NA
ENSG00000049246	92.8414	-1.03747	0.319792	0.000626366	0.00142901	ENSG00000049246.14	PER3	8863
ENSG00000129473	189.359	0.561981	0.166883	0.000626327	0.00142901	ENSG00000129473.9	BCL2L2	599
ENSG00000227471	38.3045	0.711443	0.213305	0.000626419	0.00142901	ENSG00000227471.9	AKR1B15	441282
ENSG00000108010	544.201	-0.778941	0.234743	0.00062694	0.00143005	ENSG00000108010.12	GLRX3	10539
ENSG00000283886	3.76674	-2.48236	0.953549	0.00062737	0.0014309	ENSG00000283886.2	NA	NA
ENSG00000229676	28.203	-0.866048	0.263027	0.000631727	0.00144069	ENSG00000229676.3	ZNF492	57615
ENSG00000100077	1192.84	0.5747	0.17092	0.000632461	0.00144223	ENSG00000100077.15	GRK3	157
ENSG00000260941	11.8075	-1.52314	0.495223	0.000632522	0.00144223	ENSG00000260941.1	LINC00622	644242
ENSG00000157020	2070.99	0.440841	0.13026	0.000634063	0.0014456	ENSG00000157020.18	SEC13	6396
ENSG00000100982	2558.52	0.699986	0.209941	0.000635139	0.00144792	ENSG00000100982.12	PCIF1	63935
ENSG00000110031	4156.73	-0.458984	0.135749	0.000635228	0.00144798	ENSG00000110031.12	LPXN	9404
ENSG00000229222	5.6867	1.47949	0.478811	0.000636573	0.0014509	ENSG00000229222.1	KRT18P4	391256
ENSG00000237976	11.7479	-1.34857	0.429958	0.00063717	0.00145212	ENSG00000237976.1	NA	NA
ENSG00000205485	80.8518	-0.80604	0.243784	0.000637711	0.00145322	ENSG00000205485.13	LOC100133091	100133091
ENSG00000261087	212.915	-0.583803	0.17389	0.000640043	0.00145839	ENSG00000261087.1	ZNNT1	115830329
ENSG00000166546	6.99183	1.46452	0.473381	0.000640116	0.00145841	ENSG00000166546.14	BEAN1	146227
ENSG00000196922	260.562	-0.689426	0.206786	0.000641279	0.00146092	ENSG00000196922.10	ZNF252P	286101
ENSG00000177606	290.92	1.00281	0.308852	0.000644126	0.00146727	ENSG00000177606.6	JUN	3725
ENSG00000267279	48.3488	1.41654	0.455635	0.000644819	0.0014687	ENSG00000267279.1	NA	NA
ENSG00000198711	5.84446	-1.75922	0.591193	0.000645623	0.00147039	ENSG00000198711.5	SSBP3-AS1	619518
ENSG00000176595	485.209	-0.738487	0.222421	0.000645808	0.00147067	ENSG00000176595.4	KBTBD11	9920
ENSG00000026025	50617.2	0.77666	0.234625	0.000646549	0.00147221	ENSG00000026025.16	VIM	7431
ENSG00000146066	2844.19	-0.585299	0.174525	0.000647784	0.00147488	ENSG00000146066.3	HIGD2A	192286
ENSG00000241635	14.314	1.15689	0.361984	0.000648832	0.00147713	ENSG00000241635.7	UGT1A1	54658
ENSG00000106105	1718.71	0.644411	0.192897	0.000649299	0.00147805	ENSG00000106105.14	GARS1	2617
ENSG00000211644	2323.86	2.25634	0.826951	0.000649474	0.0014783	ENSG00000211644.3	IGLV1-51	28820
ENSG00000010810	6543.47	-0.527593	0.156859	0.000650124	0.00147964	ENSG00000010810.17	FYN	2534
ENSG00000278997	33.2491	-0.794129	0.240352	0.000650319	0.00147994	ENSG00000278997.1	NA	NA
ENSG00000147364	469.657	-0.620176	0.185385	0.000650601	0.00148044	ENSG00000147364.16	FBXO25	26260
ENSG00000135521	371.734	-0.953293	0.292521	0.000650902	0.00148098	ENSG00000135521.9	LTV1	84946
ENSG00000113387	1516.48	-1.96759	0.683603	0.000653242	0.00148616	ENSG00000113387.12	SUB1	10923
ENSG00000005889	718.361	-0.658915	0.197559	0.00065448	0.00148869	ENSG00000005889.15	ZFX	7543
ENSG00000198898	1292.56	-1.35251	0.432494	0.000654431	0.00148869	ENSG00000198898.14	CAPZA2	830
ENSG00000105397	7471.86	0.650304	0.194894	0.000655634	0.00149117	ENSG00000105397.13	TYK2	7297
ENSG00000234073	6.12159	1.94246	0.672379	0.000655825	0.00149146	ENSG00000234073.1	LOC107986032	107986032
ENSG00000164252	541.582	-0.773226	0.233815	0.000656065	0.00149173	ENSG00000164252.13	AGGF1	55109
ENSG00000268400	80.5493	3.54616	1.90127	0.000656071	0.00149173	ENSG00000268400.5	NA	NA
ENSG00000277449	51.0456	0.766223	0.231577	0.000656263	0.00149203	ENSG00000277449.1	CEBPB-AS1	101927559
ENSG00000113522	518.531	-0.829735	0.252076	0.00065696	0.00149347	ENSG00000113522.14	RAD50	10111
ENSG00000243772	232.366	1.60138	0.527846	0.000658026	0.00149574	ENSG00000243772.7	KIR2DL3	3804
ENSG00000130202	624.583	2.12412	0.75958	0.000658954	0.00149771	ENSG00000130202.10	NECTIN2	5819
ENSG00000239883	37.5724	-1.10145	0.343223	0.000659666	0.00149918	ENSG00000239883.8	NA	NA
ENSG00000269210	3.0905	-2.14312	0.769315	0.000660036	0.00149988	ENSG00000269210.2	LOC375196	375196
ENSG00000157214	16.7721	1.15081	0.360426	0.00066023	0.00150017	ENSG00000157214.14	STEAP2	261729
ENSG00000148803	170.963	-0.929698	0.285029	0.000660362	0.00150033	ENSG00000148803.12	FUOM	282969
ENSG00000137343	221.003	-0.579309	0.172995	0.000662246	0.00150432	ENSG00000137343.18	ATAT1	79969
ENSG00000148672	2437.51	-0.491566	0.146102	0.000662185	0.00150432	ENSG00000148672.9	GLUD1	2746
ENSG00000267601	4.84456	2.16015	0.778354	0.000662507	0.00150477	ENSG00000267601.1	NA	NA
ENSG00000211513	2.94361	2.1391	0.767698	0.000662985	0.0015057	ENSG00000211513.5	NA	NA
ENSG00000261140	15.7628	0.983465	0.303115	0.000663047	0.0015057	ENSG00000261140.1	NA	NA
ENSG00000105991	46.3197	1.08705	0.338434	0.000663684	0.00150701	ENSG00000105991.8	HOXA1	3198
ENSG00000286186	12.8375	-1.37005	0.439627	0.000664804	0.0015094	ENSG00000286186.1	NA	NA
ENSG00000268849	32.4311	1.0881	0.338947	0.000666988	0.00151422	ENSG00000268849.5	NA	NA
ENSG00000135722	156.644	-0.667784	0.200674	0.000667662	0.0015156	ENSG00000135722.9	FBXL8	55336
ENSG00000090971	68.1515	-0.927619	0.284648	0.000668641	0.00151767	ENSG00000090971.5	NAT14	57106
ENSG00000185684	353.372	-0.623879	0.186972	0.000669092	0.00151855	ENSG00000185684.14	EP400P1	347918
ENSG00000231133	9.73083	-1.54211	0.505381	0.000669346	0.00151898	ENSG00000231133.7	HAR1B	768097
ENSG00000072501	2382.39	0.74249	0.224389	0.000669905	0.00151996	ENSG00000072501.17	SMC1A	8243
ENSG00000198892	194.104	-1.7075	0.571887	0.000669904	0.00151996	ENSG00000198892.6	SHISA4	149345
ENSG00000103723	50.1239	1.5062	0.49153	0.000670674	0.00152156	ENSG00000103723.13	AP3B2	8120
ENSG00000105607	612.344	-0.52713	0.15714	0.00067169	0.00152371	ENSG00000105607.13	GCDH	2639
ENSG00000183527	173.206	-0.82428	0.250789	0.000671872	0.00152398	ENSG00000183527.11	PSMG1	8624
ENSG00000075239	298.757	-0.890165	0.272363	0.00067196	0.00152403	ENSG00000075239.13	ACAT1	38
ENSG00000262061	4.40799	2.33428	0.874468	0.000673778	0.00152801	ENSG00000262061.5	NA	NA
ENSG00000244573	5.90447	1.7731	0.599986	0.000676178	0.00153331	ENSG00000244573.3	NA	NA
ENSG00000185198	52.1075	-1.57728	0.519741	0.000676334	0.00153351	ENSG00000185198.11	PRSS57	400668
ENSG00000133935	608.367	-0.493574	0.146982	0.000677024	0.00153493	ENSG00000133935.6	ERG28	11161
ENSG00000004897	909.411	0.578879	0.173181	0.000677118	0.00153499	ENSG00000004897.12	CDC27	996
ENSG00000280388	26.1011	0.925029	0.284127	0.00067787	0.00153655	ENSG00000280388.1	NA	NA
ENSG00000258760	5.23199	-1.79306	0.60874	0.00067853	0.0015379	ENSG00000258760.1	NA	NA
ENSG00000108840	3402.23	0.755455	0.228792	0.000678899	0.00153858	ENSG00000108840.15	HDAC5	10014
ENSG00000076555	398.867	-0.657025	0.197583	0.000679262	0.00153926	ENSG00000076555.15	ACACB	32
ENSG00000130038	470.483	0.451415	0.134215	0.000680189	0.00154121	ENSG00000130038.9	CRACR2A	84766
ENSG00000260496	48.535	-1.11084	0.347527	0.000682203	0.00154563	ENSG00000260496.3	NA	NA
ENSG00000229196	2.67129	2.05737	0.729804	0.000682898	0.00154705	ENSG00000229196.3	LOC100128325	100128325
ENSG00000244165	424.123	-0.682444	0.205712	0.000684239	0.00154994	ENSG00000244165.2	P2RY11	5032
ENSG00000153201	1630.08	-0.73491	0.222404	0.00068541	0.00155244	ENSG00000153201.16	RANBP2	5903
ENSG00000204301	144.335	0.894486	0.274309	0.00068675	0.00155533	ENSG00000204301.6	NOTCH4	4855
ENSG00000165633	81.6588	0.790014	0.240168	0.000687513	0.00155691	ENSG00000165633.13	VSTM4	196740
ENSG00000017483	1498.6	1.26074	0.400974	0.000688013	0.00155789	ENSG00000017483.15	SLC38A5	92745
ENSG00000124491	4212.99	1.1485	0.360998	0.00068859	0.00155905	ENSG00000124491.15	F13A1	2162
ENSG00000146247	1162.84	-1.16834	0.368054	0.000689936	0.00156194	ENSG00000146247.14	PHIP	55023
ENSG00000127554	462.043	-0.684856	0.206636	0.000690639	0.00156338	ENSG00000127554.13	GFER	2671
ENSG00000107104	197.692	-1.09414	0.342169	0.000691967	0.00156624	ENSG00000107104.18	KANK1	23189
ENSG00000228857	7.38742	-1.70334	0.572166	0.00069268	0.0015677	ENSG00000228857.2	NA	NA
ENSG00000246225	3.02637	-2.16293	0.784203	0.000693076	0.00156845	ENSG00000246225.6	NA	NA
ENSG00000106144	2015.69	-0.413172	0.122864	0.000694874	0.00157237	ENSG00000106144.20	CASP2	835
ENSG00000285527	22.8739	0.984405	0.3047	0.000695072	0.00157266	ENSG00000285527.1	NA	NA
ENSG00000168386	17.9263	-1.44656	0.470357	0.00069535	0.00157314	ENSG00000168386.18	FILIP1L	11259
ENSG00000228037	32.5333	-1.02847	0.319713	0.000695791	0.00157389	ENSG00000228037.1	LOC100996583	100996583
ENSG00000236297	8.2122	-1.61497	0.536303	0.000695813	0.00157389	ENSG00000236297.1	EEF1A1P23	100421815
ENSG00000130204	831.898	-0.537814	0.160891	0.000695986	0.00157413	ENSG00000130204.13	TOMM40	10452
ENSG00000260763	12.9134	-1.34345	0.431843	0.000698791	0.00158032	ENSG00000260763.1	NA	NA
ENSG00000223776	6.74465	1.58694	0.525384	0.00069979	0.00158243	ENSG00000223776.5	LGALS8-AS1	100287902
ENSG00000177374	87.9952	-1.26327	0.40254	0.000700022	0.0015828	ENSG00000177374.13	HIC1	3090
ENSG00000185899	2.55312	2.46372	0.957433	0.000700978	0.00158481	ENSG00000185899.1	TAS2R60	338398
ENSG00000114374	294.224	-1.40631	0.455471	0.000701134	0.00158501	ENSG00000114374.13	USP9Y	8287
ENSG00000174231	7408.4	-0.890138	0.273425	0.00070287	0.00158878	ENSG00000174231.17	PRPF8	10594
ENSG00000230528	11.6545	1.17213	0.370108	0.000704545	0.00159241	ENSG00000230528.7	NOS2P3	339256
ENSG00000257815	81.1576	-0.676273	0.204273	0.000704684	0.00159258	ENSG00000257815.5	PRANCR	101928062
ENSG00000284826	6.3268	-2.65713	1.0889	0.000704755	0.00159258	ENSG00000284826.1	NA	NA
ENSG00000253616	184.207	1.23461	0.392475	0.000705441	0.00159398	ENSG00000253616.5	NA	NA
ENSG00000206535	13.7569	-1.19972	0.380049	0.000707123	0.00159763	ENSG00000206535.8	LNP1	348801
ENSG00000186115	14.9005	1.58508	0.525214	0.000707322	0.00159792	ENSG00000186115.13	CYP4F2	8529
ENSG00000078900	17.249	1.72516	0.582954	0.000711795	0.00160787	ENSG00000078900.15	TP73	7161
ENSG00000204149	305.128	-1.22592	0.389727	0.000712834	0.00161007	ENSG00000204149.11	AGAP6	414189
ENSG00000186481	15.877	-1.76466	0.599949	0.000714547	0.00161378	ENSG00000186481.16	NA	NA
ENSG00000214435	96.0783	-1.73706	0.588256	0.000715036	0.00161473	ENSG00000214435.8	AS3MT	57412
ENSG00000073111	396.496	0.936695	0.289379	0.000715219	0.00161499	ENSG00000073111.14	MCM2	4171
ENSG00000136169	506.56	-0.616375	0.1857	0.000716502	0.00161773	ENSG00000136169.16	SETDB2	83852
ENSG00000008018	1980.43	-0.935556	0.289048	0.00071665	0.00161791	ENSG00000008018.9	PSMB1	5689
ENSG00000224525	4.46781	1.92586	0.671581	0.000716821	0.00161814	ENSG00000224525.2	NA	NA
ENSG00000176083	661.758	-1.68785	0.5678	0.000716909	0.00161818	ENSG00000176083.17	ZNF683	257101
ENSG00000119396	2538.9	0.500635	0.14986	0.000717603	0.0016196	ENSG00000119396.11	RAB14	51552
ENSG00000103051	1630.35	0.522147	0.156499	0.000719052	0.00162271	ENSG00000103051.19	COG4	25839
ENSG00000179632	3958.91	-0.644183	0.194515	0.000720242	0.00162508	ENSG00000179632.10	MAF1	84232
ENSG00000272556	494.21	1.08427	0.339978	0.000720242	0.00162508	ENSG00000272556.2	NA	NA
ENSG00000136999	406.42	-1.42791	0.46487	0.000720321	0.0016251	ENSG00000136999.5	CCN3	4856
ENSG00000279942	55.5931	-2.03859	0.725606	0.000722757	0.00163044	ENSG00000279942.1	NA	NA
ENSG00000270638	3.38092	-1.91141	0.665621	0.000723067	0.00163099	ENSG00000270638.1	NA	NA
ENSG00000023697	400.369	0.466904	0.139629	0.000723442	0.00163168	ENSG00000023697.13	DERA	51071
ENSG00000280225	8.78072	1.20148	0.381494	0.000723627	0.00163194	ENSG00000280225.1	NA	NA
ENSG00000092758	189.035	1.55336	0.51383	0.000723981	0.00163258	ENSG00000092758.17	COL9A3	1299
ENSG00000226383	16.2315	-1.48434	0.486857	0.000725085	0.00163491	ENSG00000226383.6	LINC01876	101929378
ENSG00000155252	661.201	-0.534918	0.160562	0.00072581	0.00163639	ENSG00000155252.13	PI4K2A	55361
ENSG00000013503	185.282	-0.546749	0.164224	0.000725997	0.00163666	ENSG00000013503.10	POLR3B	55703
ENSG00000228168	43.3537	-1.27645	0.408779	0.000726858	0.00163844	ENSG00000228168.1	HNRNPA1P21	344697
ENSG00000259962	36.4013	1.22227	0.389146	0.00072731	0.0016393	ENSG00000259962.1	NA	NA
ENSG00000164265	20.8613	1.19184	0.378233	0.000727468	0.0016395	ENSG00000164265.9	SCGB3A2	117156
ENSG00000211649	336.796	1.99077	0.703262	0.00072871	0.00164214	ENSG00000211649.3	IGLV7-46	28775
ENSG00000182329	26.4936	0.862199	0.265053	0.000729352	0.00164343	ENSG00000182329.13	KIAA2012	100652824
ENSG00000102978	1719.02	-0.34731	0.103448	0.000729494	0.0016436	ENSG00000102978.13	POLR2C	5432
ENSG00000279486	5.37	1.46939	0.481454	0.000730879	0.00164656	ENSG00000279486.5	OR2AG1	144125
ENSG00000171421	194.754	-0.856992	0.26339	0.000731135	0.00164698	ENSG00000171421.13	MRPL36	64979
ENSG00000130032	5.09928	1.33577	0.430882	0.000731375	0.00164736	ENSG00000130032.16	PRRG3	79057
ENSG00000172869	414.168	-0.864702	0.265967	0.000732061	0.00164875	ENSG00000172869.14	DMXL1	1657
ENSG00000275401	3.30153	-2.06871	0.741762	0.000733607	0.00165207	ENSG00000275401.1	NA	NA
ENSG00000139117	176.311	-1.09528	0.344491	0.000735965	0.00165722	ENSG00000139117.14	CPNE8	144402
ENSG00000265992	117.889	1.31626	0.424034	0.000738308	0.00166234	ENSG00000265992.1	ESRG	790952
ENSG00000197993	118.872	-1.66914	0.561816	0.000738573	0.00166278	ENSG00000197993.9	KEL	3792
ENSG00000163607	153.707	-0.659788	0.199881	0.00073933	0.00166432	ENSG00000163607.15	GTPBP8	29083
ENSG00000125149	831.887	0.393537	0.117557	0.000740804	0.00166748	ENSG00000125149.11	PHAF1	80262
ENSG00000164776	50.4438	0.923236	0.285884	0.000744463	0.00167556	ENSG00000164776.9	PHKG1	5260
ENSG00000174405	179.104	-1.31721	0.424744	0.000744804	0.00167617	ENSG00000174405.13	LIG4	3981
ENSG00000172725	2350.85	0.87082	0.268407	0.000745052	0.00167656	ENSG00000172725.14	CORO1B	57175
ENSG00000119682	2233.41	0.531366	0.159839	0.000746346	0.00167931	ENSG00000119682.17	AREL1	9870
ENSG00000077800	12.5437	1.26592	0.405966	0.000746572	0.00167966	ENSG00000077800.13	FKBP6	8468
ENSG00000132819	5684.13	-1.21135	0.38625	0.000748391	0.00168357	ENSG00000132819.17	RBM38	55544
ENSG00000205765	829.468	0.419882	0.125665	0.000748454	0.00168357	ENSG00000205765.9	C5orf51	285636
ENSG00000211883	8.04257	-1.72779	0.587334	0.000749912	0.00168669	ENSG00000211883.1	TRAJ6	28749
ENSG00000149636	237.934	-0.492045	0.147774	0.000750207	0.00168719	ENSG00000149636.15	DSN1	79980
ENSG00000215784	24.8745	1.911	0.668387	0.000751531	0.00168996	ENSG00000215784.6	FAM72D	728833
