## Supplemental File 2 for "Antibody therapy reverses biological signatures of COVID-19 progression" (part 2 of 3)

### Sheet: de_cluster-risk_annot (continued)
ensembl_id	baseMean	log2FoldChange	lfcSE	pvalue	padj	id	gene_symbol	entrez
ENSG00000277130	4.04642	-1.97037	0.696122	0.000751579	0.00168996	ENSG00000277130.1	NA	NA
ENSG00000176208	56.7355	-0.800651	0.24557	0.000754086	0.00169543	ENSG00000176208.9	ATAD5	79915
ENSG00000206129	8.74386	1.49966	0.494782	0.000754513	0.00169623	ENSG00000206129.4	LOC642484	642484
ENSG00000274015	3.36473	-2.05954	0.739806	0.000754961	0.00169708	ENSG00000274015.1	LOC105370532	105370532
ENSG00000215475	8.02549	-1.44263	0.472695	0.000755308	0.00169769	ENSG00000215475.5	SIAH3	283514
ENSG00000240040	2.73949	2.16746	0.79533	0.00075597	0.00169902	ENSG00000240040.6	NA	NA
ENSG00000184905	10.0913	-1.71323	0.581848	0.000758073	0.00170342	ENSG00000184905.9	TCEAL2	140597
ENSG00000259536	9.45487	-1.9004	0.664178	0.000758049	0.00170342	ENSG00000259536.5	NA	NA
ENSG00000157303	799.007	-0.729323	0.222612	0.000761069	0.00170999	ENSG00000157303.11	SUSD3	203328
ENSG00000267263	4.38385	-1.91318	0.670463	0.000762001	0.00171192	ENSG00000267263.1	NA	NA
ENSG00000065457	395.596	-0.469332	0.140984	0.000762127	0.00171204	ENSG00000065457.10	ADAT1	23536
ENSG00000132680	1355.78	-0.447375	0.134261	0.000762635	0.00171302	ENSG00000132680.11	KHDC4	22889
ENSG00000272234	2.78455	-2.12712	0.775138	0.000763148	0.00171401	ENSG00000272234.1	NA	NA
ENSG00000228681	7.79943	1.36734	0.444532	0.000763793	0.00171529	ENSG00000228681.1	NA	NA
ENSG00000185614	77.4577	0.972663	0.303346	0.000765751	0.00171952	ENSG00000185614.5	INKA1	389119
ENSG00000196616	12.8567	1.19744	0.382077	0.000765948	0.0017198	ENSG00000196616.14	ADH1B	125
ENSG00000164983	501.319	-0.756627	0.231582	0.000766734	0.0017214	ENSG00000164983.7	TMEM65	157378
ENSG00000116962	300.413	1.16654	0.371054	0.000767319	0.00172255	ENSG00000116962.15	NID1	4811
ENSG00000251000	3.343	-2.09601	0.759812	0.00076841	0.00172484	ENSG00000251000.1	NA	NA
ENSG00000167552	14361.4	0.960681	0.299376	0.000768779	0.0017255	ENSG00000167552.14	TUBA1A	7846
ENSG00000011009	2522.4	0.588233	0.178017	0.000771087	0.00173052	ENSG00000011009.11	LYPLA2	11313
ENSG00000166685	1200.58	-0.664035	0.201976	0.000772129	0.00173269	ENSG00000166685.12	COG1	9382
ENSG00000084652	1669.78	0.449831	0.135208	0.000775887	0.00174096	ENSG00000084652.16	TXLNA	200081
ENSG00000136560	1268.73	0.848367	0.261918	0.000776138	0.00174135	ENSG00000136560.13	TANK	10010
ENSG00000103494	59.7197	-0.828625	0.255457	0.00077844	0.00174635	ENSG00000103494.14	RPGRIP1L	23322
ENSG00000241489	173.348	-1.18527	0.378321	0.000779476	0.00174851	ENSG00000241489.8	NA	NA
ENSG00000182208	1259.94	-0.482618	0.145349	0.000779858	0.0017492	ENSG00000182208.14	MOB2	81532
ENSG00000147454	37568.8	-1.54298	0.513656	0.000780707	0.00175094	ENSG00000147454.14	SLC25A37	51312
ENSG00000164556	6.65536	-1.65575	0.55958	0.000781013	0.00175146	ENSG00000164556.7	FAM183BP	340286
ENSG00000150459	3062.71	0.455002	0.136875	0.000781312	0.00175179	ENSG00000150459.12	SAP18	10284
ENSG00000267512	3.78434	1.76974	0.608018	0.000781238	0.00175179	ENSG00000267512.1	NA	NA
ENSG00000131508	2521.54	-0.353355	0.10588	0.000782083	0.00175336	ENSG00000131508.16	UBE2D2	7322
ENSG00000100979	71.5275	1.06136	0.334548	0.000782278	0.00175362	ENSG00000100979.15	PLTP	5360
ENSG00000279253	228.765	0.65137	0.198175	0.00078235	0.00175362	ENSG00000279253.1	NA	NA
ENSG00000173727	71.6275	0.840128	0.259389	0.000782909	0.00175471	ENSG00000173727.12	NA	NA
ENSG00000144407	8.70806	1.69022	0.574375	0.000785873	0.00176118	ENSG00000144407.9	PTH2R	5746
ENSG00000182912	15.6	-1.36839	0.446185	0.000786039	0.00176139	ENSG00000182912.6	NA	NA
ENSG00000144182	125.581	-0.733494	0.224591	0.000786274	0.00176175	ENSG00000144182.17	LIPT1	51601
ENSG00000277371	10.2881	1.27389	0.41097	0.000787423	0.00176415	ENSG00000277371.1	NA	NA
ENSG00000135763	160.253	-0.684532	0.208874	0.000787825	0.00176488	ENSG00000135763.10	URB2	9816
ENSG00000131944	144.122	0.685173	0.209115	0.000789379	0.00176811	ENSG00000131944.9	FAAP24	91442
ENSG00000197563	467.894	-0.340875	0.102179	0.000789415	0.00176811	ENSG00000197563.11	PIGN	23556
ENSG00000137502	295.053	-0.898469	0.279068	0.000790249	0.00176981	ENSG00000137502.10	RAB30	27314
ENSG00000124120	599.242	0.383589	0.115168	0.000790737	0.00177073	ENSG00000124120.11	TTPAL	79183
ENSG00000196378	121.079	-0.517787	0.156407	0.000790932	0.00177088	ENSG00000196378.11	ZNF34	80778
ENSG00000272281	19.813	1.16267	0.370725	0.000790955	0.00177088	ENSG00000272281.6	NA	NA
ENSG00000157456	98.6775	1.56666	0.523955	0.000792511	0.0017742	ENSG00000157456.8	CCNB2	9133
ENSG00000147003	4.59517	-1.83482	0.637994	0.000795243	0.00178015	ENSG00000147003.7	CLTRN	57393
ENSG00000267707	5.85938	-1.66186	0.563277	0.000796237	0.0017822	ENSG00000267707.2	NA	NA
ENSG00000164221	89.5243	-1.22816	0.394659	0.000796775	0.00178324	ENSG00000164221.13	CCDC112	153733
ENSG00000111726	338.739	-0.763997	0.234768	0.000797038	0.00178366	ENSG00000111726.13	CMAS	55907
ENSG00000170175	207.72	0.692777	0.21179	0.000799689	0.00178942	ENSG00000170175.11	CHRNB1	1140
ENSG00000169504	547.394	0.801548	0.247142	0.000800013	0.00178997	ENSG00000169504.15	CLIC4	25932
ENSG00000134222	210.62	0.753677	0.231524	0.000801652	0.00179347	ENSG00000134222.16	PSRC1	84722
ENSG00000163221	4282.82	1.63238	0.551637	0.000804491	0.00179965	ENSG00000163221.9	S100A12	6283
ENSG00000211957	10.6454	2.42301	0.951428	0.000805203	0.00180107	ENSG00000211957.2	IGHV3-35	28432
ENSG00000142528	154.621	-0.596264	0.181208	0.000805299	0.00180111	ENSG00000142528.16	ZNF473	25888
ENSG00000074964	751.701	0.896753	0.278965	0.000805399	0.00180116	ENSG00000074964.17	ARHGEF10L	55160
ENSG00000250120	28.3033	0.859951	0.26664	0.000805472	0.00180116	ENSG00000250120.7	PCDHA10	56139
ENSG00000172000	165.068	0.777274	0.239353	0.000806573	0.00180345	ENSG00000172000.7	ZNF556	80032
ENSG00000106384	26.0232	0.991799	0.311387	0.000807729	0.00180586	ENSG00000106384.12	MOGAT3	346606
ENSG00000179051	2958.54	0.450062	0.135785	0.000810989	0.00181298	ENSG00000179051.14	RCC2	55920
ENSG00000257267	348.312	-0.901677	0.280846	0.000812552	0.0018163	ENSG00000257267.3	ZNF271P	10778
ENSG00000228544	23.978	-1.06403	0.336677	0.000813093	0.00181734	ENSG00000228544.1	CCDC183-AS1	100131193
ENSG00000103472	75.5895	-0.746643	0.229529	0.000813404	0.00181786	ENSG00000103472.10	RRN3P2	653390
ENSG00000112212	18.0302	-2.27612	0.86412	0.000817021	0.00182577	ENSG00000112212.12	TSPO2	222642
ENSG00000248771	35.3241	0.812456	0.251259	0.000819134	0.00183032	ENSG00000248771.5	SMIM31	100505989
ENSG00000074755	2774.97	0.681528	0.208624	0.000819448	0.00183085	ENSG00000074755.15	ZZEF1	23140
ENSG00000159337	4.87875	1.59352	0.536796	0.000820614	0.00183328	ENSG00000159337.6	PLA2G4D	283748
ENSG00000147394	1441.08	0.908579	0.283432	0.000820778	0.00183347	ENSG00000147394.18	ZNF185	7739
ENSG00000115468	24.019	-1.38219	0.453504	0.000823623	0.00183965	ENSG00000115468.12	EFHD1	80303
ENSG00000225864	32.4429	1.44242	0.47686	0.000825829	0.0018444	ENSG00000225864.1	NA	NA
ENSG00000116678	66.4513	-0.964923	0.302807	0.000826797	0.00184639	ENSG00000116678.19	LEPR	3953
ENSG00000173171	1591.03	0.805805	0.249281	0.000827285	0.0018473	ENSG00000173171.14	MTX1	4580
ENSG00000270533	7.60568	-1.57405	0.529411	0.000828821	0.00185056	ENSG00000270533.2	NA	NA
ENSG00000109047	18.7102	1.86934	0.656779	0.000829398	0.0018516	ENSG00000109047.7	RCVRN	5957
ENSG00000163935	302.002	-0.650329	0.198847	0.000829444	0.0018516	ENSG00000163935.14	SFMBT1	51460
ENSG00000118777	26.4008	-1.68262	0.574895	0.00083458	0.00186289	ENSG00000118777.12	ABCG2	9429
ENSG00000266951	8.78208	1.53732	0.514977	0.000835281	0.00186428	ENSG00000266951.2	NA	NA
ENSG00000261420	39.6942	0.975717	0.306814	0.000835726	0.00186509	ENSG00000261420.1	NA	NA
ENSG00000238755	29.7268	0.880112	0.274331	0.000837267	0.00186835	ENSG00000238755.3	NA	NA
ENSG00000244167	2.59067	-2.33555	0.902733	0.000839388	0.00187291	ENSG00000244167.1	NA	NA
ENSG00000273980	2.86875	-2.10677	0.774046	0.000839957	0.001874	ENSG00000273980.1	NA	NA
ENSG00000151006	140.651	-0.956349	0.300308	0.000840148	0.00187425	ENSG00000151006.7	PRSS53	339105
ENSG00000110921	238.741	-0.544906	0.165699	0.000840343	0.00187451	ENSG00000110921.14	MVK	4598
ENSG00000272489	23.8056	-1.7199	0.591292	0.000840664	0.00187504	ENSG00000272489.1	NA	NA
ENSG00000247157	39.005	-0.939532	0.294584	0.000841005	0.00187563	ENSG00000247157.6	LINC01252	338817
ENSG00000101265	16806.8	0.787839	0.24372	0.000841224	0.00187594	ENSG00000101265.16	RASSF2	9770
ENSG00000283063	152.371	-1.28823	0.41898	0.000841978	0.00187744	ENSG00000283063.1	TRBV6-3	28604
ENSG00000166573	39.0649	0.815662	0.252954	0.000842636	0.00187873	ENSG00000166573.5	GALR1	2587
ENSG00000223501	1567.93	-0.424017	0.128231	0.000845222	0.00188432	ENSG00000223501.9	VPS52	6293
ENSG00000109819	3.12328	-2.68667	1.14695	0.00084758	0.0018894	ENSG00000109819.9	PPARGC1A	10891
ENSG00000105376	16.0884	1.24455	0.403045	0.00084771	0.00188951	ENSG00000105376.5	ICAM5	7087
ENSG00000083720	478.692	-0.812763	0.252132	0.000847879	0.00188971	ENSG00000083720.13	OXCT1	5019
ENSG00000198331	195.663	-0.794827	0.246221	0.000848827	0.00189164	ENSG00000198331.10	HYLS1	219844
ENSG00000246705	628.624	0.880081	0.274665	0.000849012	0.00189187	ENSG00000246705.4	H2AJ	55766
ENSG00000264083	7.11081	1.48609	0.495401	0.000849323	0.00189239	ENSG00000264083.1	NA	NA
ENSG00000111704	49.816	0.67582	0.20746	0.000850327	0.00189444	ENSG00000111704.11	NANOG	79923
ENSG00000162676	443.72	-0.922091	0.289021	0.000853255	0.00190079	ENSG00000162676.12	GFI1	2672
ENSG00000088035	415.189	-0.644685	0.197544	0.000853907	0.00190186	ENSG00000088035.17	ALG6	29929
ENSG00000126351	1070.5	-0.572201	0.174517	0.000853888	0.00190186	ENSG00000126351.12	THRA	7067
ENSG00000225764	21.49	1.24028	0.401758	0.000853978	0.00190186	ENSG00000225764.1	P3H2-AS1	101929152
ENSG00000198301	994.544	-0.713319	0.219671	0.000854464	0.00190276	ENSG00000198301.12	SDAD1	55153
ENSG00000250041	14.4837	1.23128	0.398495	0.000855193	0.0019042	ENSG00000250041.2	NA	NA
ENSG00000131269	456.184	-0.555321	0.169236	0.000855978	0.00190577	ENSG00000131269.17	ABCB7	22
ENSG00000197044	116.475	-1.38936	0.45814	0.000858396	0.00191097	ENSG00000197044.11	ZNF441	126068
ENSG00000106245	1141.87	0.648745	0.198938	0.000858573	0.00191119	ENSG00000106245.11	BUD31	8896
ENSG00000233178	51.6803	-0.875669	0.273504	0.000860263	0.00191477	ENSG00000233178.7	NA	NA
ENSG00000233968	11.4004	-1.70941	0.58857	0.000864253	0.00192347	ENSG00000233968.6	LOC101928834	101928834
ENSG00000131495	785.407	-0.822376	0.255775	0.00086478	0.00192446	ENSG00000131495.8	NDUFA2	4695
ENSG00000134830	3415.36	0.947715	0.298149	0.000865125	0.00192504	ENSG00000134830.5	C5AR2	27202
ENSG00000129625	2504.89	0.688361	0.211833	0.000865616	0.00192595	ENSG00000129625.13	REEP5	7905
ENSG00000227359	17.036	1.15652	0.371743	0.000867176	0.00192924	ENSG00000227359.1	NA	NA
ENSG00000118507	140.38	-1.1181	0.357934	0.000867458	0.00192969	ENSG00000118507.17	AKAP7	9465
ENSG00000037749	227.922	0.763538	0.236415	0.000869001	0.00193294	ENSG00000037749.12	MFAP3	4238
ENSG00000081692	363.261	-0.481821	0.146458	0.000869829	0.0019346	ENSG00000081692.12	JMJD4	65094
ENSG00000100335	1070.07	-0.40671	0.123222	0.000870801	0.00193658	ENSG00000100335.15	MIEF1	54471
ENSG00000160323	32.0882	-1.16828	0.376199	0.000872006	0.00193907	ENSG00000160323.18	ADAMTS13	11093
ENSG00000213904	32.1333	-1.14663	0.368391	0.000872598	0.00194002	ENSG00000213904.8	LIPE-AS1	100996307
ENSG00000214456	428.324	1.26399	0.411391	0.00087253	0.00194002	ENSG00000214456.8	PLIN5	440503
ENSG00000214439	13.3269	-1.38111	0.45583	0.000874756	0.00194464	ENSG00000214439.4	NA	NA
ENSG00000285163	4.51541	-1.94085	0.694677	0.000875291	0.00194564	ENSG00000285163.1	NA	NA
ENSG00000165646	35.8904	-1.35918	0.447452	0.000875533	0.001946	ENSG00000165646.13	SLC18A2	6571
ENSG00000143387	211.835	-0.697805	0.215108	0.000875699	0.00194618	ENSG00000143387.13	CTSK	1513
ENSG00000224745	11.1071	1.51647	0.509157	0.000876434	0.00194763	ENSG00000224745.1	NA	NA
ENSG00000129595	129.856	0.904146	0.283634	0.000877104	0.00194876	ENSG00000129595.13	EPB41L4A	64097
ENSG00000135924	2578.04	-0.703771	0.217075	0.000877107	0.00194876	ENSG00000135924.15	DNAJB2	3300
ENSG00000196267	255.868	-0.491137	0.149477	0.000877779	0.00194977	ENSG00000196267.12	ZNF836	162962
ENSG00000263417	13.1593	-1.74655	0.605755	0.000877809	0.00194977	ENSG00000263417.4	NA	NA
ENSG00000286263	4.14201	1.99342	0.720559	0.000877813	0.00194977	ENSG00000286263.1	NA	NA
ENSG00000125629	280.618	-0.942525	0.296798	0.000878872	0.00195194	ENSG00000125629.15	INSIG2	51141
ENSG00000270104	2.79785	1.91644	0.683359	0.000878968	0.00195197	ENSG00000270104.1	NA	NA
ENSG00000264885	15.6413	-1.15828	0.372933	0.000880756	0.00195576	ENSG00000264885.1	NA	NA
ENSG00000260196	45.6387	-0.860363	0.26894	0.000881254	0.00195668	ENSG00000260196.1	NA	NA
ENSG00000263413	14.2769	-1.70852	0.589491	0.000881738	0.00195757	ENSG00000263413.2	MIR4538	100616276
ENSG00000243679	496.996	0.880372	0.275765	0.000883832	0.00196203	ENSG00000243679.1	NA	NA
ENSG00000272620	10.5125	1.426	0.473741	0.000884099	0.00196244	ENSG00000272620.1	AFAP1-AS1	84740
ENSG00000027869	1415.11	0.92992	0.292642	0.000884292	0.0019625	ENSG00000027869.11	SH2D2A	9047
ENSG00000280195	35.6694	-1.00859	0.319836	0.000884276	0.0019625	ENSG00000280195.1	NA	NA
ENSG00000161981	267.817	-0.725548	0.22434	0.000884955	0.0019636	ENSG00000161981.10	SNRNP25	79622
ENSG00000275318	18.168	-1.1647	0.375428	0.00088491	0.0019636	ENSG00000275318.1	LOC100419515	100419515
ENSG00000130706	2782.91	0.687037	0.21183	0.000885576	0.00196479	ENSG00000130706.13	ADRM1	11047
ENSG00000211647	8.35128	2.37004	0.931726	0.000887873	0.00196971	ENSG00000211647.1	IGLV5-48	28780
ENSG00000283580	124.164	-0.695672	0.214688	0.000888343	0.00197056	ENSG00000283580.3	NA	NA
ENSG00000279228	16.2561	-1.24613	0.405506	0.000889172	0.00197221	ENSG00000279228.2	NA	NA
ENSG00000167595	365.668	-0.672136	0.207093	0.000889587	0.00197295	ENSG00000167595.15	PROSER3	148137
ENSG00000143368	3587.62	0.730976	0.226239	0.00089051	0.00197467	ENSG00000143368.10	SF3B4	10262
ENSG00000163605	683.561	-1.20207	0.389305	0.000890533	0.00197467	ENSG00000163605.14	PPP4R2	151987
ENSG00000105821	349.289	-0.775858	0.241052	0.00089283	0.00197958	ENSG00000105821.15	DNAJC2	27000
ENSG00000100347	1141.17	-0.527871	0.161217	0.000893507	0.0019809	ENSG00000100347.15	SAMM50	25813
ENSG00000105221	4715.65	0.648427	0.199542	0.000894048	0.00198191	ENSG00000105221.17	AKT2	208
ENSG00000103245	729.659	-0.536737	0.164024	0.000894644	0.00198286	ENSG00000103245.14	CIAO3	64428
ENSG00000271828	10.6175	-1.30535	0.42793	0.000894598	0.00198286	ENSG00000271828.1	NA	NA
ENSG00000203363	13.7244	1.28429	0.420016	0.000894922	0.00198329	ENSG00000203363.2	NA	NA
ENSG00000107731	16.9809	1.92689	0.689918	0.000895895	0.00198526	ENSG00000107731.12	UNC5B	219699
ENSG00000185345	30.0554	-1.0763	0.344143	0.000897275	0.00198813	ENSG00000185345.21	PRKN	5071
ENSG00000130958	495.198	-0.451534	0.137424	0.000897584	0.00198862	ENSG00000130958.13	SLC35D2	11046
ENSG00000198561	976.239	0.754043	0.234011	0.00089934	0.00199233	ENSG00000198561.13	CTNND1	1500
ENSG00000123143	8123.8	0.809866	0.252574	0.000902202	0.00199848	ENSG00000123143.12	PKN1	5585
ENSG00000233862	49.5243	0.768841	0.238974	0.000902911	0.00199979	ENSG00000233862.5	NA	NA
ENSG00000251046	35.6911	0.740837	0.229753	0.000902965	0.00199979	ENSG00000251046.2	ZNF969P	100130995
ENSG00000268047	3.30648	-2.27493	0.875785	0.000903236	0.0020002	ENSG00000268047.1	NA	NA
ENSG00000090316	2775.63	0.559339	0.171306	0.000903769	0.0020012	ENSG00000090316.16	MAEA	10296
ENSG00000170485	50.667	-1.52424	0.513986	0.000904622	0.0020029	ENSG00000170485.17	NPAS2	4862
ENSG00000198646	1474.66	0.71965	0.222907	0.000907242	0.00200841	ENSG00000198646.14	NCOA6	23054
ENSG00000210127	37.1718	-1.45109	0.484878	0.000907283	0.00200841	ENSG00000210127.1	NA	NA
ENSG00000226674	19.9624	1.1028	0.354011	0.000908439	0.00201078	ENSG00000226674.10	TEX41	401014
ENSG00000179082	29.4666	0.975801	0.309226	0.000908929	0.00201168	ENSG00000179082.3	NA	NA
ENSG00000114757	18.8412	1.13837	0.366851	0.000909238	0.00201217	ENSG00000114757.19	PEX5L	51555
ENSG00000090006	1145.88	-0.772122	0.240225	0.000909911	0.00201347	ENSG00000090006.17	LTBP4	8425
ENSG00000105559	38.4397	-1.02268	0.325638	0.000910038	0.00201356	ENSG00000105559.12	PLEKHA4	57664
ENSG00000249807	41.5251	0.843293	0.263995	0.000910942	0.00201537	ENSG00000249807.1	NA	NA
ENSG00000260285	81.9872	-0.611065	0.187884	0.00091112	0.00201558	ENSG00000260285.1	NA	NA
ENSG00000008300	124.544	-1.03602	0.330377	0.000911336	0.00201576	ENSG00000008300.17	CELSR3	1951
ENSG00000163812	2231.76	0.492895	0.150512	0.000911375	0.00201576	ENSG00000163812.14	ZDHHC3	51304
ENSG00000126088	1104.21	-0.505153	0.154369	0.000912407	0.00201786	ENSG00000126088.14	UROD	7389
ENSG00000136271	2011.51	-0.606488	0.186483	0.000914557	0.00202242	ENSG00000136271.10	DDX56	54606
ENSG00000168067	2704.48	0.524565	0.16051	0.000915084	0.0020234	ENSG00000168067.12	MAP4K2	5871
ENSG00000276115	18.3135	-0.98353	0.312111	0.000915177	0.00202341	ENSG00000276115.1	NA	NA
ENSG00000126698	1748.1	-0.893666	0.281259	0.000918597	0.00203078	ENSG00000126698.11	DNAJC8	22826
ENSG00000071243	418.128	-0.664376	0.205172	0.000918717	0.00203086	ENSG00000071243.16	ING3	54556
ENSG00000215512	7.96512	1.33823	0.44162	0.00091946	0.00203231	ENSG00000215512.9	LOC644669	644669
ENSG00000211717	22.5325	-2.01143	0.733819	0.000919979	0.00203326	ENSG00000211717.3	TRBV10-1	28585
ENSG00000252103	4.14159	1.64259	0.564236	0.000923952	0.00204185	ENSG00000252103.1	RNU6-917P	106479971
ENSG00000206562	199.118	-0.568395	0.174551	0.000926481	0.00204725	ENSG00000206562.11	METTL6	131965
ENSG00000279352	115.695	0.845217	0.265073	0.000927378	0.00204904	ENSG00000279352.1	NA	NA
ENSG00000162600	481.835	-0.911216	0.287507	0.000927476	0.00204906	ENSG00000162600.12	OMA1	115209
ENSG00000119943	277.053	-0.732128	0.227445	0.000927712	0.00204939	ENSG00000119943.13	PYROXD2	84795
ENSG00000091157	455.519	-0.626996	0.193299	0.00092808	0.00205001	ENSG00000091157.13	WDR7	23335
ENSG00000264438	18.0348	1.06123	0.340019	0.000932138	0.00205878	ENSG00000264438.2	RN7SL560P	106479426
ENSG00000109667	196.744	0.711431	0.22078	0.000933349	0.00206127	ENSG00000109667.12	SLC2A9	56606
ENSG00000211961	30.4755	2.57774	1.08305	0.000934857	0.0020644	ENSG00000211961.3	IGHV1-45	28466
ENSG00000168496	362.596	0.787072	0.245794	0.000935524	0.00206568	ENSG00000168496.4	FEN1	2237
ENSG00000213981	6.72177	1.42711	0.476978	0.000936377	0.00206737	ENSG00000213981.8	NA	NA
ENSG00000107185	1104.19	0.47738	0.146017	0.000937421	0.00206948	ENSG00000107185.9	RGP1	9827
ENSG00000152292	3.22303	3.26509	1.74752	0.000939301	0.00207344	ENSG00000152292.17	SH2D6	284948
ENSG00000272678	3.28952	-1.79507	0.632257	0.000940365	0.00207559	ENSG00000272678.1	NA	NA
ENSG00000177025	11.041	-1.29029	0.424373	0.000940863	0.0020765	ENSG00000177025.3	C19orf18	147685
ENSG00000148516	321.837	-0.844536	0.265237	0.000942623	0.00208009	ENSG00000148516.21	ZEB1	6935
ENSG00000275993	155.916	1.35681	0.44988	0.000942669	0.00208009	ENSG00000275993.2	SIK1B	102724428
ENSG00000269038	4.80931	-1.5435	0.524272	0.000945558	0.00208627	ENSG00000269038.1	NA	NA
ENSG00000232388	399.554	-0.83487	0.262105	0.000947687	0.00209077	ENSG00000232388.4	SMIM26	388789
ENSG00000167987	761.109	-0.740438	0.230675	0.000950299	0.00209634	ENSG00000167987.11	VPS37C	55048
ENSG00000283769	12.7307	1.2452	0.407868	0.000951496	0.00209878	ENSG00000283769.1	NA	NA
ENSG00000211976	221.013	2.25889	0.873057	0.000953264	0.00210249	ENSG00000211976.2	IGHV3-73	28409
ENSG00000106853	43.226	0.921192	0.291714	0.000954927	0.00210596	ENSG00000106853.20	PTGR1	22949
ENSG00000136840	1325.63	-1.32557	0.438631	0.000958874	0.00211446	ENSG00000136840.19	ST6GALNAC4	27090
ENSG00000231389	18568.2	0.78585	0.245948	0.000959417	0.00211546	ENSG00000231389.7	HLA-DPA1	3113
ENSG00000224976	6.46302	2.22399	0.853423	0.000960341	0.0021173	ENSG00000224976.2	PARP4P2	645771
ENSG00000155957	2484.6	0.723818	0.225417	0.000960494	0.00211736	ENSG00000155957.17	TMBIM4	51643
ENSG00000228319	12.8423	1.39243	0.464596	0.000960546	0.00211736	ENSG00000228319.1	SPATA2P1	100873966
ENSG00000285331	99.2874	0.447368	0.136933	0.000960677	0.00211745	ENSG00000285331.2	LOC145783	145783
ENSG00000138658	104.432	-0.778584	0.243558	0.000960829	0.00211758	ENSG00000138658.15	ZGRF1	55345
ENSG00000248527	15339	-1.46857	0.494806	0.000961773	0.00211947	ENSG00000248527.1	MTATP6P1	106480796
ENSG00000197308	6.08961	-1.81679	0.643991	0.000963521	0.00212312	ENSG00000197308.9	GATA3-AS1	399717
ENSG00000197386	2092.31	0.780301	0.244224	0.00096491	0.00212598	ENSG00000197386.12	HTT	3064
ENSG00000211716	192.535	-1.05955	0.340575	0.000966126	0.00212846	ENSG00000211716.2	TRBV9	28586
ENSG00000196242	2.24507	2.51637	1.04399	0.000966228	0.00212849	ENSG00000196242.9	OR2C3	81472
ENSG00000158715	161.682	-1.35346	0.449774	0.000967529	0.00213115	ENSG00000158715.6	SLC45A3	85414
ENSG00000204599	860.29	0.406625	0.124353	0.000970734	0.00213801	ENSG00000204599.14	TRIM39	56658
ENSG00000285533	91.1136	0.638502	0.19779	0.000970901	0.00213818	ENSG00000285533.1	RELA-DT	105369347
ENSG00000128228	390.034	0.903579	0.286313	0.000978768	0.0021553	ENSG00000128228.5	SDF2L1	23753
ENSG00000118961	258.653	-0.776559	0.243303	0.000979277	0.00215622	ENSG00000118961.15	LDAH	60526
ENSG00000139722	2630.13	0.629378	0.195027	0.000981329	0.00216054	ENSG00000139722.7	VPS37B	79720
ENSG00000061987	1061.44	-0.812662	0.25546	0.000981789	0.00216135	ENSG00000061987.16	MON2	23041
ENSG00000271420	10.6375	-1.17236	0.382047	0.00098197	0.00216155	ENSG00000271420.1	NA	NA
ENSG00000184983	508.842	-1.21133	0.396519	0.000983034	0.00216369	ENSG00000184983.10	NDUFA6	4700
ENSG00000052723	457.32	-0.827978	0.260668	0.000983604	0.00216474	ENSG00000052723.11	SIKE1	80143
ENSG00000119899	402.329	0.514575	0.158385	0.000985123	0.00216788	ENSG00000119899.13	SLC17A5	26503
ENSG00000122687	544.674	-0.346639	0.105911	0.000985649	0.00216883	ENSG00000122687.17	MRM2	29960
ENSG00000233452	41.8663	0.910657	0.288949	0.00098605	0.00216951	ENSG00000233452.6	STXBP5-AS1	729178
ENSG00000248943	2.01202	-3.03701	1.51039	0.000989149	0.00217613	ENSG00000248943.1	NA	NA
ENSG00000244116	1404.22	2.03719	0.754046	0.000990385	0.00217864	ENSG00000244116.3	IGKV2-28	28921
ENSG00000107447	3.02	-2.36736	0.945976	0.000991662	0.00218125	ENSG00000107447.8	DNTT	1791
ENSG00000250264	382.925	2.25189	0.874093	0.000993238	0.00218451	ENSG00000250264.1	NA	NA
ENSG00000029534	518.533	-1.58156	0.54295	0.000994429	0.00218693	ENSG00000029534.20	ANK1	286
ENSG00000124343	5.9616	-2.25036	0.87342	0.00099513	0.00218826	ENSG00000124343.13	XG	7499
ENSG00000160013	464.918	0.801035	0.251882	0.000995998	0.00218997	ENSG00000160013.9	PTGIR	5739
ENSG00000167302	1559.42	-0.618809	0.191871	0.00099614	0.00219007	ENSG00000167302.10	TEPSIN	146705
ENSG00000182732	85.6386	1.34723	0.448706	0.000996302	0.00219023	ENSG00000182732.18	RGS6	9628
ENSG00000204424	170.874	1.44709	0.488215	0.00100006	0.00219807	ENSG00000204424.9	LY6G6F	259215
ENSG00000259772	53.6817	1.45878	0.492899	0.00100002	0.00219807	ENSG00000259772.6	LOC283710	283710
ENSG00000142002	1932.86	0.516057	0.159083	0.00100137	0.00220075	ENSG00000142002.17	DPP9	91039
ENSG00000160703	958.161	0.854458	0.270096	0.00100164	0.00220115	ENSG00000160703.16	NLRX1	79671
ENSG00000274253	9.72831	-1.49032	0.506184	0.00101025	0.00221985	ENSG00000274253.4	LOC283683	283683
ENSG00000267277	8.67571	-1.25532	0.414168	0.00101132	0.00222199	ENSG00000267277.1	NA	NA
ENSG00000166750	3737.37	1.00068	0.321122	0.00101201	0.00222331	ENSG00000166750.10	SLFN5	162394
ENSG00000205913	25.9415	-0.87761	0.278288	0.00101267	0.00222454	ENSG00000205913.6	SRRM2-AS1	100128788
ENSG00000188389	228.235	-0.995695	0.319395	0.00101315	0.00222539	ENSG00000188389.11	PDCD1	5133
ENSG00000205832	6.34994	-1.58347	0.544869	0.00101328	0.00222548	ENSG00000205832.7	C16orf96	342346
ENSG00000146833	980.301	-0.462166	0.14227	0.0010171	0.00223366	ENSG00000146833.15	TRIM4	89122
ENSG00000123096	46.4723	-1.43864	0.485725	0.00101764	0.00223421	ENSG00000123096.11	SSPN	8082
ENSG00000136541	311.63	-0.723339	0.226438	0.00101761	0.00223421	ENSG00000136541.14	ERMN	57471
ENSG00000198203	51.6059	0.844858	0.267216	0.00101748	0.00223421	ENSG00000198203.10	SULT1C2	6819
ENSG00000144045	6.65664	1.89679	0.686572	0.00102335	0.00224633	ENSG00000144045.14	DQX1	165545
ENSG00000224717	28.326	0.942834	0.301132	0.00102329	0.00224633	ENSG00000224717.1	LEMD1-DT	284577
ENSG00000198570	7.30625	1.31699	0.438291	0.00102483	0.00224937	ENSG00000198570.5	RD3	343035
ENSG00000125967	145.192	-0.752409	0.236275	0.00102642	0.00225265	ENSG00000125967.16	NECAB3	63941
ENSG00000124783	3579.01	0.486372	0.150144	0.00103589	0.00227322	ENSG00000124783.14	SSR1	6745
ENSG00000171617	412.418	-1.02562	0.330756	0.0010376	0.00227663	ENSG00000171617.14	ENC1	8507
ENSG00000184900	1729.97	-0.398249	0.122461	0.00103764	0.00227663	ENSG00000184900.15	SUMO3	6612
ENSG00000144036	182.823	-0.617774	0.192287	0.00104062	0.00228296	ENSG00000144036.15	EXOC6B	23233
ENSG00000248338	5.97937	-1.54346	0.529724	0.00104116	0.00228393	ENSG00000248338.1	LINC02472	105374561
ENSG00000102158	1203.71	-0.62221	0.193754	0.00104231	0.00228605	ENSG00000102158.19	MAGT1	84061
ENSG00000161609	2.85869	-2.45722	1.01492	0.00104232	0.00228605	ENSG00000161609.10	KASH5	147872
ENSG00000162076	284.571	-0.612728	0.190703	0.00104374	0.00228896	ENSG00000162076.13	FLYWCH2	114984
ENSG00000249846	25.6065	-1.15226	0.376949	0.0010448	0.00229106	ENSG00000249846.6	LINC02021	105374104
ENSG00000258561	5.60886	-2.30701	0.915479	0.00105003	0.00230233	ENSG00000258561.1	NA	NA
ENSG00000154310	821.949	0.648707	0.202572	0.00105343	0.00230945	ENSG00000154310.17	TNIK	23043
ENSG00000268744	29.5195	-0.907134	0.28952	0.00105348	0.00230945	ENSG00000268744.1	NA	NA
ENSG00000134453	1686.48	-0.344792	0.105973	0.00105566	0.00231379	ENSG00000134453.16	RBM17	84991
ENSG00000285634	19.9581	-0.989631	0.318499	0.00105565	0.00231379	ENSG00000285634.1	NA	NA
ENSG00000276002	14.8305	1.12715	0.36812	0.00105671	0.00231589	ENSG00000276002.1	NA	NA
ENSG00000280145	28.9479	-1.62325	0.564439	0.00105795	0.00231839	ENSG00000280145.3	NA	NA
ENSG00000227195	2.75051	-2.24529	0.878265	0.00105805	0.00231839	ENSG00000227195.10	MIR663AHG	284801
ENSG00000261505	18.7989	1.04792	0.339483	0.00106154	0.00232582	ENSG00000261505.1	NA	NA
ENSG00000162302	2137.35	0.598156	0.186294	0.00106303	0.00232886	ENSG00000162302.13	RPS6KA4	8986
ENSG00000111669	10276.3	0.507918	0.157361	0.00106503	0.00233303	ENSG00000111669.15	TPI1	7167
ENSG00000196376	5.50691	1.55836	0.537386	0.00106706	0.00233726	ENSG00000196376.11	SLC35F1	222553
ENSG00000154025	18.7386	-1.57854	0.54622	0.00107287	0.00234976	ENSG00000154025.15	SLC5A10	125206
ENSG00000167460	7394.57	0.417293	0.12881	0.00107406	0.00235216	ENSG00000167460.16	TPM4	7171
ENSG00000204287	30199.1	-0.791909	0.250557	0.00107436	0.00235259	ENSG00000204287.14	HLA-DRA	3122
ENSG00000188039	17.319	1.03355	0.334728	0.00107497	0.00235372	ENSG00000188039.14	NWD1	284434
ENSG00000267757	29.1006	-1.30176	0.434571	0.00107567	0.00235503	ENSG00000267757.4	EML2-AS1	100287177
ENSG00000284734	145.195	-0.594162	0.185207	0.00107622	0.00235602	ENSG00000284734.1	NA	NA
ENSG00000134970	743.271	-0.966114	0.3108	0.00107755	0.00235846	ENSG00000134970.14	TMED7	51014
ENSG00000163041	38896	0.760148	0.239927	0.00107764	0.00235846	ENSG00000163041.10	H3-3A	3020
ENSG00000226200	157.537	-0.562551	0.175022	0.00107754	0.00235846	ENSG00000226200.6	NA	NA
ENSG00000166598	7772.6	0.846189	0.26918	0.00108095	0.00236549	ENSG00000166598.15	HSP90B1	7184
ENSG00000233775	4.78158	1.59735	0.554778	0.00108264	0.00236896	ENSG00000233775.1	NA	NA
ENSG00000284707	324.412	-0.923974	0.296153	0.00108322	0.00237001	ENSG00000284707.1	NA	NA
ENSG00000163803	997.559	1.12799	0.369377	0.00108467	0.00237297	ENSG00000163803.13	PLB1	151056
ENSG00000159307	33.8695	1.55236	0.536152	0.00109056	0.00238564	ENSG00000159307.19	SCUBE1	80274
ENSG00000124795	1301.11	-1.08167	0.352676	0.0010928	0.00239031	ENSG00000124795.16	DEK	7913
ENSG00000109390	522.019	-0.52936	0.164604	0.00109462	0.00239406	ENSG00000109390.12	NDUFC1	4717
ENSG00000188000	35.0808	1.10658	0.361851	0.00109498	0.00239463	ENSG00000188000.4	OR7D2	162998
ENSG00000119812	471.488	0.655965	0.205693	0.00109657	0.00239789	ENSG00000119812.19	FAM98A	25940
ENSG00000268088	6.18874	1.84382	0.666844	0.00109678	0.00239811	ENSG00000268088.1	NA	NA
ENSG00000278897	7.77173	-1.39502	0.472195	0.00109935	0.00240352	ENSG00000278897.1	NA	NA
ENSG00000100027	558.926	-0.685889	0.215648	0.00110177	0.00240858	ENSG00000100027.15	YPEL1	29799
ENSG00000104043	326.507	1.16891	0.38514	0.00110193	0.00240871	ENSG00000104043.14	ATP8B4	79895
ENSG00000260793	126.102	-0.794949	0.252229	0.00110435	0.00241377	ENSG00000260793.2	NA	NA
ENSG00000261653	29.4433	1.28647	0.429934	0.00110679	0.00241888	ENSG00000261653.1	NA	NA
ENSG00000188610	24.3126	1.48751	0.51008	0.00110804	0.0024214	ENSG00000188610.12	FAM72B	653820
ENSG00000099994	25.7912	-1.32265	0.444068	0.00110908	0.00242344	ENSG00000099994.11	SUSD2	56241
ENSG00000204209	3148.52	0.373077	0.115307	0.00111173	0.00242901	ENSG00000204209.13	DAXX	1616
ENSG00000278895	36.7099	0.858851	0.274291	0.00111354	0.00243274	ENSG00000278895.1	NA	NA
ENSG00000141527	46.1003	0.990527	0.320468	0.00111402	0.00243355	ENSG00000141527.18	CARD14	79092
ENSG00000225830	378.862	-0.48887	0.15193	0.00111529	0.0024361	ENSG00000225830.13	ERCC6	2074
ENSG00000211829	1145.7	-1.16932	0.385788	0.00111619	0.00243786	ENSG00000211829.9	NA	NA
ENSG00000144792	32.6511	-0.875122	0.280039	0.00111887	0.00244346	ENSG00000144792.9	ZNF660	285349
ENSG00000130649	35.8287	-1.27458	0.425879	0.00112018	0.00244612	ENSG00000130649.10	CYP2E1	1571
ENSG00000278989	4.66803	-1.82813	0.661143	0.00112108	0.00244785	ENSG00000278989.1	NA	NA
ENSG00000029639	243.341	-0.580502	0.181477	0.00112244	0.00245058	ENSG00000029639.11	TFB1M	51106
ENSG00000258199	2.44225	-3.03145	1.55415	0.0011234	0.00245245	ENSG00000258199.1	NA	NA
ENSG00000233999	75.7569	2.2251	0.873849	0.00112367	0.00245282	ENSG00000233999.3	NA	NA
ENSG00000263464	15.6689	-2.13151	0.819352	0.00112894	0.00246409	ENSG00000263464.2	PPIAL4C	653598
ENSG00000264577	39.113	-2.14586	0.827885	0.00113193	0.0024704	ENSG00000264577.1	NA	NA
ENSG00000280068	2.90291	-2.0764	0.788814	0.00113206	0.00247044	ENSG00000280068.1	NA	NA
ENSG00000226659	12.7477	-1.38882	0.471233	0.00113316	0.00247262	ENSG00000226659.1	LOC101929574	101929574
ENSG00000126001	1751.14	0.656782	0.2066	0.00113439	0.00247507	ENSG00000126001.16	CEP250	11190
ENSG00000054219	991.111	-0.719187	0.22734	0.00113577	0.00247773	ENSG00000054219.11	LY75	4065
ENSG00000140600	4.60498	1.63028	0.572041	0.00113582	0.00247773	ENSG00000140600.17	SH3GL3	6457
ENSG00000136888	1318.13	-1.18002	0.390502	0.00113652	0.00247904	ENSG00000136888.7	ATP6V1G1	9550
ENSG00000205937	3299.69	-0.359285	0.111224	0.00113864	0.00248342	ENSG00000205937.12	RNPS1	10921
ENSG00000275491	90.8082	-1.65346	0.582523	0.00114133	0.00248906	ENSG00000275491.1	LINC01730	101929125
ENSG00000258807	19.3742	0.898012	0.288555	0.00114211	0.00249054	ENSG00000258807.5	NA	NA
ENSG00000179222	814.074	-0.761546	0.241718	0.0011433	0.00249289	ENSG00000179222.17	MAGED1	9500
ENSG00000085224	972.01	-0.974756	0.315653	0.00114358	0.00249327	ENSG00000085224.22	ATRX	546
ENSG00000233609	51.9407	-1.12044	0.368538	0.00114402	0.00249401	ENSG00000233609.3	NA	NA
ENSG00000128271	1433.37	0.543217	0.169731	0.00114466	0.00249516	ENSG00000128271.22	ADORA2A	135
ENSG00000123201	4.2668	-3.02142	1.55189	0.00114846	0.00250321	ENSG00000123201.14	GUCY1B2	2974
ENSG00000259379	6.22375	1.84892	0.673175	0.0011495	0.00250525	ENSG00000259379.1	MTND5P32	107075254
ENSG00000259384	2.23169	-2.83571	1.35698	0.00115495	0.00251667	ENSG00000259384.7	GH1	2688
ENSG00000275485	5.02037	-1.585	0.553503	0.00115492	0.00251667	ENSG00000275485.1	NA	NA
ENSG00000075223	69.1878	-1.06732	0.349373	0.00115572	0.00251812	ENSG00000075223.14	SEMA3C	10512
ENSG00000157992	60.9304	-0.795651	0.253577	0.00115743	0.00252161	ENSG00000157992.12	KRTCAP3	200634
ENSG00000113312	1515.13	0.640283	0.201561	0.00115872	0.00252411	ENSG00000113312.11	TTC1	7265
ENSG00000221817	342.709	-0.475998	0.14834	0.0011588	0.00252411	ENSG00000221817.9	PPP3CB-AS1	101929145
ENSG00000141026	434.53	-0.30924	0.095739	0.00116088	0.00252841	ENSG00000141026.6	MED9	55090
ENSG00000105926	134.393	-0.916339	0.29544	0.00116127	0.00252901	ENSG00000105926.15	PALS2	51678
ENSG00000179532	659.565	-0.701472	0.221886	0.00116137	0.00252901	ENSG00000179532.12	DNHD1	144132
ENSG00000119729	1740.83	-0.653842	0.206104	0.00116315	0.00253266	ENSG00000119729.12	RHOQ	23433
ENSG00000259781	163.885	-1.48399	0.511486	0.00116654	0.00253979	ENSG00000259781.1	NA	NA
ENSG00000138376	122.739	-0.86125	0.276517	0.00117481	0.00255756	ENSG00000138376.11	BARD1	580
ENSG00000230673	11.3949	-1.41673	0.484339	0.00117563	0.00255911	ENSG00000230673.3	NA	NA
ENSG00000173846	790.145	-0.603059	0.189615	0.00117625	0.00256024	ENSG00000173846.13	PLK3	1263
ENSG00000197168	37.1763	0.684665	0.216553	0.00117687	0.00256134	ENSG00000197168.13	NEK5	341676
ENSG00000117118	1789.6	0.451292	0.140677	0.00117808	0.00256375	ENSG00000117118.9	SDHB	6390
ENSG00000151413	121.519	-0.695394	0.22017	0.00117926	0.00256607	ENSG00000151413.17	NUBPL	80224
ENSG00000120697	304.946	-0.876701	0.282014	0.00118022	0.00256792	ENSG00000120697.9	ALG5	29880
ENSG00000174667	22.0111	0.860432	0.276378	0.0011813	0.00256981	ENSG00000174667.4	OR7D4	125958
ENSG00000183831	16.564	0.983725	0.319857	0.00118131	0.00256981	ENSG00000183831.6	ANKRD45	339416
ENSG00000231113	231.073	-0.647897	0.20446	0.00118299	0.00257325	ENSG00000231113.2	NA	NA
ENSG00000162063	170.656	0.845074	0.2711	0.00118329	0.00257366	ENSG00000162063.13	CCNF	899
ENSG00000226803	17.131	1.07853	0.354309	0.00118357	0.00257403	ENSG00000226803.8	NA	NA
ENSG00000099899	1231.29	-0.483159	0.150921	0.00118412	0.00257498	ENSG00000099899.15	TRMT2A	27037
ENSG00000264954	42.7969	0.764278	0.243486	0.0011866	0.00258014	ENSG00000264954.1	PRR29-AS1	400612
ENSG00000118557	10.5685	-1.67888	0.596661	0.00118962	0.00258646	ENSG00000118557.15	PMFBP1	83449
ENSG00000260834	25.0107	1.37028	0.466316	0.00119142	0.00259015	ENSG00000260834.1	NA	NA
ENSG00000196139	143.472	-1.33355	0.451755	0.00119266	0.00259259	ENSG00000196139.14	AKR1C3	8644
ENSG00000259092	28.1711	-1.27659	0.429487	0.00119429	0.0025959	ENSG00000259092.1	TRAV30	28652
ENSG00000100373	87.5683	1.27292	0.428095	0.00119524	0.00259773	ENSG00000100373.10	UPK3A	7380
ENSG00000259775	3.39572	-1.85453	0.679272	0.00119633	0.00259985	ENSG00000259775.1	NA	NA
ENSG00000135845	844.001	-0.471885	0.147458	0.001197	0.00260107	ENSG00000135845.10	PIGC	5279
ENSG00000165792	1256.65	-0.497333	0.155629	0.00119786	0.0026027	ENSG00000165792.17	METTL17	64745
ENSG00000263711	16.5411	1.0185	0.332832	0.00119808	0.00260294	ENSG00000263711.5	LINC02864	400655
ENSG00000108439	576.679	0.46603	0.145612	0.00119944	0.00260565	ENSG00000108439.10	PNPO	55163
ENSG00000170298	123.47	1.51367	0.525595	0.00120205	0.00261108	ENSG00000170298.15	LGALS9B	284194
ENSG00000232859	184.354	-0.654649	0.207039	0.00120466	0.0026165	ENSG00000232859.9	LYRM9	201229
ENSG00000229808	48.3145	1.10591	0.365127	0.00120728	0.00262196	ENSG00000229808.1	NA	NA
ENSG00000164120	86.5584	-1.34799	0.458124	0.00120864	0.00262467	ENSG00000164120.14	HPGD	3248
ENSG00000011465	9.29343	1.4699	0.507923	0.00121509	0.00263842	ENSG00000011465.17	DCN	1634
ENSG00000011198	1928.8	0.906253	0.293193	0.00121594	0.00264004	ENSG00000011198.9	ABHD5	51099
ENSG00000232098	707.481	0.442934	0.138445	0.00121918	0.00264683	ENSG00000232098.3	NA	NA
ENSG00000171612	146.832	-0.5154	0.161707	0.00121953	0.00264735	ENSG00000171612.7	SLC25A33	84275
ENSG00000277791	4654.89	0.746735	0.238194	0.00122163	0.00265165	ENSG00000277791.5	PSMB3	5691
ENSG00000188886	7.0771	-1.52702	0.532372	0.00122551	0.00265982	ENSG00000188886.3	ASTL	431705
ENSG00000169398	278.946	0.652237	0.206612	0.00122832	0.00266568	ENSG00000169398.19	PTK2	5747
ENSG00000259371	16.4207	1.33812	0.45501	0.00122904	0.002667	ENSG00000259371.2	NA	NA
ENSG00000175634	1859.01	-0.45559	0.142596	0.00122949	0.00266773	ENSG00000175634.15	RPS6KB2	6199
ENSG00000273108	34.0513	-1.05109	0.345576	0.00122986	0.00266828	ENSG00000273108.1	NA	NA
ENSG00000276168	1846.53	-1.3693	0.467542	0.0012308	0.00267007	ENSG00000276168.1	RN7SL1	6029
ENSG00000132963	977.89	1.02949	0.337725	0.00123118	0.00267065	ENSG00000132963.8	POMP	51371
ENSG00000172954	316.367	-0.556169	0.175077	0.00123148	0.00267106	ENSG00000172954.13	LCLAT1	253558
ENSG00000118160	3.20912	2.6908	1.23806	0.00123175	0.00267141	ENSG00000118160.14	SLC8A2	6543
ENSG00000104728	57.9707	-1.1662	0.388598	0.00123582	0.00267998	ENSG00000104728.16	ARHGEF10	9639
ENSG00000260630	104.258	0.757075	0.241978	0.00123648	0.00268117	ENSG00000260630.6	SNAI3-AS1	197187
ENSG00000197860	567.771	-0.856908	0.276369	0.00123697	0.00268199	ENSG00000197860.10	SGTB	54557
ENSG00000272966	4.04388	-1.75997	0.636832	0.00123866	0.0026854	ENSG00000272966.1	NA	NA
ENSG00000272047	285.988	-1.37183	0.468903	0.0012392	0.00268632	ENSG00000272047.2	GTF2H5	404672
ENSG00000184292	60.8866	2.04858	0.783339	0.00123941	0.00268652	ENSG00000184292.6	TACSTD2	4070
ENSG00000269176	26.1884	-0.837141	0.269588	0.0012415	0.00269081	ENSG00000269176.2	NA	NA
ENSG00000132466	1489.87	0.652034	0.206757	0.00124203	0.00269171	ENSG00000132466.18	ANKRD17	26057
ENSG00000244649	33.6436	1.70702	0.61253	0.00124254	0.00269258	ENSG00000244649.4	NA	NA
ENSG00000244236	4.99107	1.4943	0.519387	0.00124274	0.00269275	ENSG00000244236.3	RN7SL604P	106479442
ENSG00000099797	2824.18	-0.757691	0.242338	0.00124461	0.00269657	ENSG00000099797.15	TECR	9524
ENSG00000049618	1224.33	0.407016	0.127269	0.00124675	0.00270096	ENSG00000049618.23	ARID1B	57492
ENSG00000112303	16811.2	1.19124	0.398543	0.00124909	0.00270567	ENSG00000112303.14	VNN2	8875
ENSG00000184916	24.203	-1.28728	0.435692	0.00124916	0.00270567	ENSG00000184916.9	JAG2	3714
ENSG00000105258	432.903	-0.754399	0.241371	0.00125306	0.00271386	ENSG00000105258.9	POLR2I	5438
ENSG00000225706	13.0247	1.17991	0.394419	0.001255	0.00271781	ENSG00000225706.1	PTPRD-AS1	101929407
ENSG00000155380	247.815	-0.632794	0.200629	0.00125896	0.00272615	ENSG00000155380.11	SLC16A1	6566
ENSG00000260740	3.08978	-1.99625	0.756978	0.00126446	0.00273781	ENSG00000260740.2	NA	NA
ENSG00000095794	163.729	0.731035	0.233688	0.00126734	0.0027438	ENSG00000095794.19	CREM	1390
ENSG00000198176	1131.72	-0.803906	0.258616	0.00126777	0.00274447	ENSG00000198176.13	TFDP1	7027
ENSG00000272476	13.6214	1.04262	0.343577	0.00127006	0.00274917	ENSG00000272476.1	NA	NA
ENSG00000273117	51.2878	-0.796405	0.256124	0.00127261	0.00275444	ENSG00000273117.1	NA	NA
ENSG00000243066	3.71696	-1.93765	0.726886	0.001275	0.00275936	ENSG00000243066.3	RN7SL842P	106479529
ENSG00000162402	1925.38	-0.616294	0.19542	0.00127649	0.00276232	ENSG00000162402.14	USP24	23358
ENSG00000256073	26.7133	-1.07499	0.355693	0.00127669	0.00276251	ENSG00000256073.3	URB1-AS1	84996
ENSG00000260507	12.1545	1.23828	0.417602	0.00127806	0.00276522	ENSG00000260507.1	NA	NA
ENSG00000115207	1783.78	-0.471532	0.148296	0.00128467	0.00277927	ENSG00000115207.13	GTF3C2	2976
ENSG00000280305	15.2716	0.956153	0.312598	0.00128605	0.002782	ENSG00000280305.1	NA	NA
ENSG00000229092	4.62067	2.30919	0.946982	0.00128651	0.00278273	ENSG00000229092.2	NA	NA
ENSG00000090857	1773.56	-0.758875	0.243542	0.00128861	0.00278701	ENSG00000090857.13	PDPR	55066
ENSG00000101868	205.812	-0.646068	0.205562	0.00129415	0.00279874	ENSG00000101868.10	POLA1	5422
ENSG00000149923	4017.98	0.6605	0.210394	0.00129507	0.00280047	ENSG00000149923.14	PPP4C	5531
ENSG00000165389	341.112	-0.877912	0.284978	0.00129534	0.00280079	ENSG00000165389.7	SPTSSA	171546
ENSG00000165948	89.2657	0.924552	0.301649	0.00130161	0.0028141	ENSG00000165948.11	IFI27L1	122509
ENSG00000164253	415.821	0.6419	0.204303	0.00130292	0.00281662	ENSG00000164253.14	WDR41	55255
ENSG00000269800	6.56198	-1.66508	0.596849	0.00130301	0.00281662	ENSG00000269800.1	NA	NA
ENSG00000127080	252.634	0.420135	0.131994	0.00130493	0.0028205	ENSG00000127080.10	IPPK	64768
ENSG00000213445	8631.02	0.797486	0.25712	0.00130529	0.00282102	ENSG00000213445.10	SIPA1	6494
ENSG00000152078	49.9122	-1.8397	0.679611	0.00130722	0.00282494	ENSG00000152078.10	TLCD4	148534
ENSG00000130513	8.81505	1.38773	0.478091	0.00130751	0.00282503	ENSG00000130513.6	GDF15	9518
ENSG00000188487	33.1116	1.74182	0.632504	0.00130745	0.00282503	ENSG00000188487.11	INSC	387755
ENSG00000038532	793.655	0.532587	0.168369	0.00130999	0.00283014	ENSG00000038532.16	CLEC16A	23274
ENSG00000259240	3.74606	1.87588	0.698024	0.00131262	0.00283555	ENSG00000259240.1	MIR4713HG	109729174
ENSG00000211959	832.799	1.91989	0.720518	0.00131316	0.00283647	ENSG00000211959.2	IGHV4-39	28394
ENSG00000256984	5.43161	-1.71669	0.621154	0.00131417	0.00283838	ENSG00000256984.2	NA	NA
ENSG00000106069	231.944	-0.61984	0.197174	0.00131749	0.00284531	ENSG00000106069.22	CHN2	1124
ENSG00000135766	2322.4	0.841042	0.272527	0.00131901	0.00284831	ENSG00000135766.8	EGLN1	54583
ENSG00000159259	193.689	0.528658	0.16724	0.00132294	0.00285628	ENSG00000159259.8	CHAF1B	8208
ENSG00000163453	403.908	0.920221	0.300582	0.00132283	0.00285628	ENSG00000163453.11	IGFBP7	3490
ENSG00000196498	2415.7	0.877224	0.285341	0.00132389	0.00285807	ENSG00000196498.13	NCOR2	9612
ENSG00000255339	15.351	-2.22982	0.899241	0.00132513	0.00286047	ENSG00000255339.6	NA	NA
ENSG00000242488	9.38647	1.25742	0.426707	0.00132636	0.00286288	ENSG00000242488.2	NA	NA
ENSG00000085998	797.261	-0.655972	0.209363	0.00132728	0.00286461	ENSG00000085998.14	POMGNT1	55624
ENSG00000165312	519.689	-0.676279	0.216236	0.00133099	0.00287234	ENSG00000165312.6	OTUD1	220213
ENSG00000182534	779.923	-1.32587	0.454097	0.00133377	0.00287807	ENSG00000182534.13	MXRA7	439921
ENSG00000279794	4.4337	-1.8253	0.674329	0.00133501	0.00288049	ENSG00000279794.1	NA	NA
ENSG00000103184	58.9387	1.45214	0.505855	0.00133606	0.00288249	ENSG00000103184.12	SEC14L5	9717
ENSG00000110344	2124.26	0.418713	0.131878	0.00134215	0.00289537	ENSG00000110344.9	UBE4A	9354
ENSG00000149499	2531.24	-0.726865	0.233552	0.00134279	0.00289649	ENSG00000149499.11	EML3	256364
ENSG00000179148	4.26131	-2.15046	0.851988	0.00134619	0.00290354	ENSG00000179148.9	ALOXE3	59344
ENSG00000253451	5.16627	2.56206	1.14723	0.00134759	0.0029063	ENSG00000253451.1	IGLV2-28	28812
ENSG00000261455	108.302	-0.90212	0.294675	0.00134778	0.00290644	ENSG00000261455.1	LINC01003	100128822
ENSG00000188725	301.784	-0.940341	0.308482	0.00135354	0.00291861	ENSG00000188725.8	SMIM15	643155
ENSG00000188010	15.388	-1.33653	0.45914	0.00135458	0.00292057	ENSG00000188010.14	MORN2	729967
ENSG00000121594	11.0074	1.45998	0.510062	0.00135793	0.00292753	ENSG00000121594.12	CD80	941
ENSG00000181523	1040.49	-0.609891	0.194427	0.00135812	0.00292766	ENSG00000181523.13	SGSH	6448
ENSG00000140104	37.4418	-0.823531	0.267177	0.00135844	0.0029281	ENSG00000140104.14	CLBA1	122616
ENSG00000228113	39.202	0.986895	0.325491	0.00136012	0.00293144	ENSG00000228113.7	NA	NA
ENSG00000115423	21.6699	-1.44783	0.505165	0.00136277	0.00293661	ENSG00000115423.18	DNAH6	1768
ENSG00000240440	2.98728	-2.11787	0.834009	0.00136276	0.00293661	ENSG00000240440.1	NA	NA
ENSG00000196363	867.89	-0.347006	0.109146	0.00136473	0.00294058	ENSG00000196363.9	WDR5	11091
ENSG00000100345	31946.4	0.958078	0.315144	0.00136511	0.00294113	ENSG00000100345.21	MYH9	4627
ENSG00000134597	477.335	-0.729117	0.234696	0.00136553	0.00294176	ENSG00000134597.16	RBMX2	51634
ENSG00000112769	16.2091	1.10098	0.367964	0.00136919	0.00294937	ENSG00000112769.19	LAMA4	3910
ENSG00000275160	5.07442	-1.90171	0.715133	0.00136951	0.00294979	ENSG00000275160.1	RPL7AP45	100132678
ENSG00000075702	106.348	0.774544	0.250414	0.00137226	0.00295545	ENSG00000075702.18	WDR62	284403
ENSG00000249741	6.77007	-1.9402	0.735503	0.00137333	0.00295747	ENSG00000249741.2	NA	NA
ENSG00000250878	15.2774	-1.0943	0.36561	0.00137503	0.00296086	ENSG00000250878.3	METTL21EP	121952
ENSG00000226899	5.927	1.41419	0.491691	0.00137601	0.0029627	ENSG00000226899.1	NA	NA
ENSG00000142444	270.124	-0.405822	0.128069	0.00137954	0.00297003	ENSG00000142444.7	TIMM29	90580
ENSG00000006047	3.00284	-2.47287	1.07931	0.00138039	0.00297158	ENSG00000006047.13	YBX2	51087
ENSG00000115257	28.2858	-1.3432	0.462836	0.00138198	0.00297475	ENSG00000115257.15	PCSK4	54760
ENSG00000134363	4.17617	-2.8457	1.4287	0.00138396	0.00297874	ENSG00000134363.12	FST	10468
ENSG00000125741	843.681	0.37256	0.117456	0.00138531	0.00298138	ENSG00000125741.4	OPA3	80207
ENSG00000115295	471.58	-0.738983	0.238404	0.00138567	0.00298186	ENSG00000115295.20	CLIP4	79745
ENSG00000137135	65.7044	0.827296	0.269019	0.00138607	0.00298245	ENSG00000137135.18	ARHGEF39	84904
ENSG00000105137	2.88639	-2.23171	0.907114	0.00138789	0.00298609	ENSG00000105137.13	SYDE1	85360
ENSG00000083812	317.564	0.599436	0.191408	0.00139275	0.00299629	ENSG00000083812.12	ZNF324	25799
ENSG00000171735	337.73	-0.496454	0.157514	0.00139291	0.00299635	ENSG00000171735.19	CAMTA1	23261
ENSG00000255641	58.4173	-1.84985	0.690358	0.0013942	0.00299885	ENSG00000255641.1	NA	NA
ENSG00000258695	6.91047	-1.42151	0.495462	0.00139447	0.00299916	ENSG00000258695.2	NA	NA
ENSG00000111231	199.516	-0.822726	0.267582	0.00139481	0.00299962	ENSG00000111231.9	GPN3	51184
ENSG00000211850	5.64899	-1.82028	0.675692	0.00139562	0.00300109	ENSG00000211850.1	TRAJ39	28716
ENSG00000103254	180.674	-0.85561	0.279202	0.00139757	0.003005	ENSG00000103254.10	ANTKMT	65990
ENSG00000075914	434.699	-0.612454	0.195849	0.00140085	0.00301178	ENSG00000075914.13	EXOSC7	23016
ENSG00000268790	3.51868	3.29339	2.06858	0.00140104	0.00301192	ENSG00000268790.5	NA	NA
ENSG00000242048	22.1421	1.4051	0.488915	0.00140132	0.00301224	ENSG00000242048.3	LOC644090	644090
ENSG00000156869	40.4679	1.15948	0.391241	0.00140638	0.00302283	ENSG00000156869.13	FRRS1	391059
ENSG00000169047	81.6784	1.25121	0.426941	0.0014069	0.00302368	ENSG00000169047.5	IRS1	3667
ENSG00000110841	64.8033	-0.703742	0.226776	0.00141178	0.00303368	ENSG00000110841.14	PPFIBP1	8496
ENSG00000135372	1232.92	-0.591768	0.189103	0.00141181	0.00303368	ENSG00000135372.9	NAT10	55226
ENSG00000189114	1074.14	0.491751	0.156185	0.00141247	0.00303482	ENSG00000189114.6	BLOC1S3	388552
ENSG00000276968	14.8216	1.18579	0.401584	0.00141328	0.00303628	ENSG00000276968.1	NA	NA
ENSG00000102802	2.74718	2.02578	0.78521	0.00141413	0.00303785	ENSG00000102802.10	MEDAG	84935
ENSG00000127947	1968.39	0.749449	0.24249	0.00141524	0.00303995	ENSG00000127947.16	PTPN12	5782
ENSG00000154240	57.5889	0.979139	0.323998	0.00141712	0.00304371	ENSG00000154240.17	CEP112	201134
ENSG00000214021	2328.36	0.546626	0.17427	0.0014209	0.00305154	ENSG00000214021.16	TTLL3	26140
ENSG00000174446	298.151	-0.551643	0.175954	0.0014234	0.00305665	ENSG00000174446.13	SNAPC5	10302
ENSG00000262621	12.8643	-1.26287	0.432101	0.00142385	0.00305731	ENSG00000262621.5	NA	NA
ENSG00000236438	11245.2	1.24971	0.426988	0.00142685	0.00306348	ENSG00000236438.7	FAM157A	728262
ENSG00000224041	233.507	1.95372	0.74666	0.00142802	0.00306553	ENSG00000224041.3	IGKV3D-15	28875
ENSG00000261423	12.6866	0.986934	0.327103	0.00142806	0.00306553	ENSG00000261423.1	TMEM202-AS1	105370888
ENSG00000262703	3.0797	2.10412	0.83183	0.00143007	0.00306956	ENSG00000262703.1	NA	NA
ENSG00000236810	93.0731	-0.560971	0.179125	0.00143101	0.0030713	ENSG00000236810.5	ELOA-AS1	100506963
ENSG00000106009	1453.03	-0.602385	0.19289	0.00143165	0.00307239	ENSG00000106009.16	BRAT1	221927
ENSG00000133027	216.1	-0.729871	0.236032	0.0014322	0.00307329	ENSG00000133027.18	PEMT	10400
ENSG00000112902	22.1606	-1.15828	0.391536	0.00143259	0.00307384	ENSG00000112902.12	SEMA5A	9037
ENSG00000172508	338.518	-0.974124	0.322551	0.00143402	0.00307663	ENSG00000172508.10	CARNS1	57571
ENSG00000211896	31759.7	2.20968	0.89768	0.00143499	0.00307843	ENSG00000211896.7	IGHG1	3500
ENSG00000174720	413.255	-1.04536	0.348895	0.00143639	0.00308115	ENSG00000174720.16	LARP7	51574
ENSG00000105556	493.691	0.625851	0.200807	0.00143682	0.0030818	ENSG00000105556.11	MIER2	54531
ENSG00000204564	431.284	-0.553848	0.176849	0.00143781	0.00308365	ENSG00000204564.12	C6orf136	221545
ENSG00000171310	3915.24	0.638211	0.204988	0.00143899	0.0030859	ENSG00000171310.11	CHST11	50515
ENSG00000149100	2474.91	-0.624412	0.200389	0.00144167	0.00309135	ENSG00000149100.13	EIF3M	10480
ENSG00000261804	98.8662	0.840831	0.27485	0.00144289	0.00309369	ENSG00000261804.1	NA	NA
ENSG00000276216	9.38886	-1.48213	0.523036	0.00144357	0.00309487	ENSG00000276216.1	NA	NA
ENSG00000233392	160.653	-1.91323	0.726802	0.00145207	0.0031128	ENSG00000233392.5	UICLM	200772
ENSG00000100614	2003.41	-1.01894	0.33952	0.00145452	0.00311778	ENSG00000100614.18	PPM1A	5494
ENSG00000223756	195.251	0.826602	0.270126	0.00145884	0.00312673	ENSG00000223756.6	TSSC2	650368
ENSG00000228436	12.5756	1.02322	0.341211	0.00145897	0.00312673	ENSG00000228436.2	LOC105378663	105378663
ENSG00000277463	4.52548	1.58315	0.567853	0.00145944	0.00312747	ENSG00000277463.1	NA	NA
ENSG00000272950	6.73688	1.52871	0.543905	0.00146106	0.00313065	ENSG00000272950.1	NA	NA
ENSG00000233325	3.62091	-1.92251	0.732598	0.00146517	0.00313918	ENSG00000233325.3	NA	NA
ENSG00000107242	173.834	-0.851049	0.278928	0.00146744	0.00314375	ENSG00000107242.18	PIP5K1B	8395
ENSG00000108094	569.467	-0.649727	0.209267	0.00146814	0.00314496	ENSG00000108094.14	CUL2	8453
ENSG00000075413	2732.89	0.509294	0.162526	0.0014703	0.00314901	ENSG00000075413.18	MARK3	4140
ENSG00000213433	13.1661	-1.2143	0.414399	0.00147018	0.00314901	ENSG00000213433.5	NA	NA
ENSG00000243417	22.5834	1.13394	0.383284	0.00147164	0.0031516	ENSG00000243417.1	RPS3AP18	391706
ENSG00000135917	54.9196	0.989629	0.329118	0.00147281	0.00315381	ENSG00000135917.15	SLC19A3	80704
ENSG00000228427	85.7928	-0.658521	0.212312	0.00147332	0.00315462	ENSG00000228427.2	LOC107985688	107985688
ENSG00000272764	7.80596	-1.37918	0.480936	0.00147459	0.00315705	ENSG00000272764.1	NA	NA
ENSG00000244437	2297.51	1.77339	0.657472	0.00147709	0.00316212	ENSG00000244437.1	IGKV3-15	28913
ENSG00000230325	10.0726	-1.44356	0.507995	0.00147774	0.00316323	ENSG00000230325.1	NA	NA
ENSG00000196976	292.861	-0.707915	0.229215	0.00147851	0.0031643	ENSG00000196976.7	LAGE3	8270
ENSG00000203761	65.9351	-1.02845	0.343623	0.0014785	0.0031643	ENSG00000203761.5	NA	NA
ENSG00000255363	11.1127	1.36492	0.4752	0.00147877	0.00316451	ENSG00000255363.2	NA	NA
ENSG00000278356	4.77721	-1.56805	0.562013	0.00147888	0.00316451	ENSG00000278356.1	NA	NA
ENSG00000135736	176.195	-0.743638	0.241535	0.00148008	0.0031668	ENSG00000135736.6	CCDC102A	92922
ENSG00000081189	1135.22	-0.98323	0.327044	0.00148527	0.00317743	ENSG00000081189.15	MEF2C	4208
ENSG00000285647	3.70217	2.33533	0.988977	0.00148532	0.00317743	ENSG00000285647.1	NA	NA
ENSG00000104884	489.035	-0.747624	0.243016	0.00148656	0.00317979	ENSG00000104884.15	ERCC2	2068
ENSG00000050730	20.518	-1.06055	0.355843	0.00148735	0.0031812	ENSG00000050730.16	TNIP3	79931
ENSG00000182963	89.9902	0.823473	0.269574	0.00148947	0.00318543	ENSG00000182963.10	GJC1	10052
ENSG00000141522	11991.8	0.826077	0.270558	0.00149306	0.00319282	ENSG00000141522.12	ARHGDIA	396
ENSG00000188659	17.4434	-2.11924	0.846443	0.00149345	0.00319338	ENSG00000188659.9	SAXO2	283726
ENSG00000158578	23372.1	-2.04626	0.80318	0.00149377	0.00319376	ENSG00000158578.20	ALAS2	212
ENSG00000064490	1429.79	0.658327	0.212551	0.00149546	0.00319708	ENSG00000064490.14	RFXANK	8625
ENSG00000260572	8.90247	-1.35314	0.470971	0.0014962	0.00319837	ENSG00000260572.1	NA	NA
ENSG00000167967	819.295	-0.536461	0.171776	0.00149803	0.003202	ENSG00000167967.16	E4F1	1877
ENSG00000262481	13.1701	-3.05808	1.72908	0.00149916	0.00320413	ENSG00000262481.5	NA	NA
ENSG00000105401	5695.63	0.385529	0.122513	0.0015006	0.00320692	ENSG00000105401.9	CDC37	11140
ENSG00000197125	4.8423	1.58148	0.569124	0.00150363	0.00321311	ENSG00000197125.3	OR8B8	26493
ENSG00000157259	688.169	-0.374127	0.11886	0.00150409	0.00321378	ENSG00000157259.8	GATAD1	57798
ENSG00000241286	9.04852	1.61917	0.586353	0.00150794	0.00322171	ENSG00000241286.2	NA	NA
ENSG00000067369	730.216	0.471821	0.150622	0.00150883	0.00322333	ENSG00000067369.13	TP53BP1	7158
ENSG00000143093	1219.09	0.359815	0.114317	0.00151347	0.00323296	ENSG00000143093.15	STRIP1	85369
ENSG00000170923	20.1467	1.10024	0.371542	0.00151444	0.00323474	ENSG00000170923.3	OR7G2	390882
ENSG00000186019	20.1952	-1.11346	0.376646	0.00151664	0.00323913	ENSG00000186019.10	LOC100379224	100379224
ENSG00000226816	20.2689	-1.64154	0.597106	0.0015185	0.00324282	ENSG00000226816.3	NA	NA
ENSG00000089472	6.38509	1.94052	0.746038	0.00152065	0.00324696	ENSG00000089472.16	HEPH	9843
ENSG00000148334	850.234	-0.515134	0.16497	0.00152072	0.00324696	ENSG00000148334.15	PTGES2	80142
ENSG00000251215	8.98988	1.29518	0.448244	0.00152287	0.00325125	ENSG00000251215.1	NA	NA
ENSG00000213058	41.8884	-3.11325	1.82205	0.00152462	0.00325469	ENSG00000213058.3	NA	NA
ENSG00000139508	889.551	-0.408556	0.130154	0.00152487	0.00325493	ENSG00000139508.14	SLC46A3	283537
ENSG00000133619	247.922	-0.610957	0.196952	0.00152633	0.00325776	ENSG00000133619.17	KRBA1	84626
ENSG00000104892	157.683	-1.56017	0.560627	0.00152673	0.00325831	ENSG00000104892.17	KLC3	147700
ENSG00000263563	348.961	-1.20751	0.413449	0.0015284	0.00326158	ENSG00000263563.6	UBBP4	23666
ENSG00000161055	17.694	-2.38599	1.03197	0.00152905	0.00326267	ENSG00000161055.4	SCGB3A1	92304
ENSG00000275221	4.29288	1.63771	0.59592	0.00153066	0.00326565	ENSG00000275221.1	H2AC15	8330
ENSG00000286085	14.4503	1.25082	0.430681	0.00153072	0.00326565	ENSG00000286085.1	NA	NA
ENSG00000279488	22.5609	0.812712	0.266521	0.00153188	0.00326783	ENSG00000279488.1	NA	NA
ENSG00000023228	1213.37	0.382473	0.121783	0.00153485	0.00327386	ENSG00000023228.14	NDUFS1	4719
ENSG00000271789	10.4844	-1.15975	0.394999	0.00153606	0.00327614	ENSG00000271789.1	NA	NA
ENSG00000183889	1455.25	-0.651465	0.210804	0.00153872	0.00328153	ENSG00000183889.12	NA	NA
ENSG00000160602	327.878	0.545453	0.175206	0.00153942	0.00328272	ENSG00000160602.14	NEK8	284086
ENSG00000223749	12.149	1.38319	0.484939	0.00153968	0.00328299	ENSG00000223749.9	NA	NA
ENSG00000159885	84.8601	0.97786	0.326311	0.00154189	0.00328739	ENSG00000159885.14	ZNF222	7673
ENSG00000215241	54.5194	0.862931	0.284578	0.00154349	0.00329051	ENSG00000215241.3	LINC02449	101927905
ENSG00000156787	252.108	-0.689426	0.223828	0.00154386	0.00329099	ENSG00000156787.17	TBC1D31	93594
ENSG00000079308	1168.93	-1.60849	0.58317	0.00154422	0.00329116	ENSG00000079308.19	TNS1	7145
ENSG00000259522	35.0044	2.06874	0.820334	0.0015442	0.00329116	ENSG00000259522.3	NA	NA
ENSG00000254363	67.201	-1.10728	0.375038	0.00154607	0.00329482	ENSG00000254363.6	LOC101929719	101929719
ENSG00000103512	1285.74	0.713655	0.232222	0.00154828	0.00329923	ENSG00000103512.15	NOMO1	23420
ENSG00000197530	634.237	-1.01747	0.341278	0.00155382	0.00331072	ENSG00000197530.12	MIB2	142678
ENSG00000271590	10.6368	1.12983	0.383922	0.00155474	0.0033124	ENSG00000271590.1	NA	NA
ENSG00000273521	16.7814	1.11394	0.377818	0.00155489	0.0033124	ENSG00000273521.1	NA	NA
ENSG00000177731	6956.07	0.7595	0.248263	0.00155734	0.00331732	ENSG00000177731.16	FLII	2314
ENSG00000246363	23.9553	-1.80225	0.676752	0.00156472	0.00333275	ENSG00000246363.3	LINC02458	728084
ENSG00000263843	23.6477	-0.993582	0.332673	0.00156683	0.00333693	ENSG00000263843.1	MIF4GD-DT	100287042
ENSG00000136068	841.843	-0.728207	0.237582	0.00157062	0.0033447	ENSG00000136068.14	FLNB	2317
ENSG00000137106	1157.45	-0.519313	0.166872	0.00157168	0.00334635	ENSG00000137106.18	GRHPR	9380
ENSG00000196418	131.569	-0.545726	0.175644	0.00157167	0.00334635	ENSG00000196418.12	ZNF124	7678
ENSG00000256092	23.5766	-1.171	0.400363	0.00157209	0.00334694	ENSG00000256092.2	NA	NA
ENSG00000136908	1308.33	-0.947971	0.316003	0.00157466	0.0033521	ENSG00000136908.17	DPM2	8818
ENSG00000147383	384.826	0.569632	0.183664	0.00157541	0.00335339	ENSG00000147383.11	NSDHL	50814
ENSG00000147592	119.71	-0.69373	0.225773	0.00157717	0.00335683	ENSG00000147592.9	LACTB2	51110
ENSG00000197694	5762.77	-0.780274	0.256019	0.0015877	0.00337895	ENSG00000197694.15	SPTAN1	6709
ENSG00000103150	458.091	-0.350095	0.111697	0.00158897	0.00338135	ENSG00000103150.6	MLYCD	23417
ENSG00000274949	11.9161	-1.59514	0.579248	0.00159219	0.00338787	ENSG00000274949.1	NA	NA
ENSG00000036530	27.8049	-1.1264	0.383576	0.00159251	0.00338826	ENSG00000036530.8	CYP46A1	10858
ENSG00000180539	764.876	0.88602	0.293877	0.00159714	0.00339781	ENSG00000180539.7	LINC02908	401563
ENSG00000103507	1675.55	0.819164	0.269931	0.00159795	0.00339921	ENSG00000103507.14	BCKDK	10295
ENSG00000125845	6.58855	-1.90768	0.733499	0.00159878	0.00340067	ENSG00000125845.7	BMP2	650
ENSG00000175564	107.038	0.729206	0.238424	0.00160422	0.00341195	ENSG00000175564.13	UCP3	7352
ENSG00000241549	58.2212	-0.869437	0.288035	0.00160483	0.00341293	ENSG00000241549.8	GUSBP2	387036
ENSG00000112218	12.4433	-1.24617	0.431047	0.00160506	0.0034131	ENSG00000112218.9	GPR63	81491
ENSG00000105483	5061.17	0.612177	0.198331	0.00160592	0.00341464	ENSG00000105483.18	CARD8	22900
ENSG00000197498	220.344	-1.10611	0.376251	0.00161216	0.00342758	ENSG00000197498.13	RPF2	84154
ENSG00000060749	300.214	-0.679617	0.22142	0.00161364	0.00343016	ENSG00000060749.15	QSER1	79832
ENSG00000111834	6.73954	-1.44721	0.514718	0.00161366	0.00343016	ENSG00000111834.12	RSPH4A	345895
ENSG00000285338	18.1048	1.49385	0.534962	0.00161421	0.00343101	ENSG00000285338.1	NA	NA
ENSG00000271452	9.8914	-1.19801	0.41215	0.00161476	0.00343188	ENSG00000271452.1	NA	NA
ENSG00000189430	209.565	0.958458	0.320785	0.00161984	0.00344236	ENSG00000189430.12	NCR1	9437
ENSG00000259915	2.7918	-1.89827	0.729874	0.00162125	0.00344504	ENSG00000259915.2	NA	NA
ENSG00000223855	43.4754	1.24812	0.432333	0.00162224	0.00344684	ENSG00000223855.1	HRAT92	441307
ENSG00000073350	959.498	-0.835059	0.276013	0.00162255	0.00344719	ENSG00000073350.13	LLGL2	3993
ENSG00000203485	1149.07	-0.793779	0.261368	0.00162432	0.00345064	ENSG00000203485.13	INF2	64423
ENSG00000137124	154.179	-0.505914	0.162956	0.00162498	0.00345173	ENSG00000137124.8	ALDH1B1	219
ENSG00000280079	18.137	-1.07589	0.364984	0.00162518	0.00345184	ENSG00000280079.1	NA	NA
ENSG00000109089	10.5338	1.45112	0.516947	0.00162845	0.00345848	ENSG00000109089.7	CDR2L	30850
ENSG00000231329	7.26603	1.24688	0.432077	0.00163049	0.0034625	ENSG00000231329.8	NA	NA
ENSG00000123191	48.679	1.09321	0.371793	0.00163262	0.0034667	ENSG00000123191.14	ATP7B	540
ENSG00000273007	16.2656	-0.940055	0.314265	0.00163288	0.00346693	ENSG00000273007.1	NA	NA
ENSG00000132470	68.8056	-1.69139	0.62608	0.00163395	0.00346879	ENSG00000132470.14	ITGB4	3691
ENSG00000147123	1437.29	-0.761476	0.250139	0.00163404	0.00346879	ENSG00000147123.10	NDUFB11	54539
ENSG00000250017	6.19731	1.39174	0.491836	0.00163444	0.00346933	ENSG00000250017.1	NA	NA
ENSG00000136950	950.189	-0.552638	0.178646	0.00163719	0.00347483	ENSG00000136950.13	ARPC5L	81873
ENSG00000116906	868.366	-0.472644	0.152091	0.00164012	0.00348074	ENSG00000116906.13	GNPAT	8443
ENSG00000275496	6.01863	-3.30404	2.54922	0.0016424	0.00348526	ENSG00000275496.4	LOC102724701	102724701
ENSG00000164303	15.3802	0.982265	0.330094	0.00164322	0.00348671	ENSG00000164303.11	ENPP6	133121
ENSG00000133895	1339.75	-0.489882	0.15782	0.00164363	0.00348693	ENSG00000133895.14	MEN1	4221
ENSG00000168827	629.489	-0.452788	0.145578	0.00164349	0.00348693	ENSG00000168827.14	GFM1	85476
ENSG00000251819	4.02957	-1.85778	0.710266	0.0016516	0.00350353	ENSG00000251819.1	RNU6-322P	107105253
ENSG00000259869	25.2396	1.24261	0.430989	0.00165231	0.00350471	ENSG00000259869.2	NA	NA
ENSG00000108523	7580.4	0.619093	0.201299	0.00165827	0.00351672	ENSG00000108523.15	RNF167	26001
ENSG00000188211	16.8371	-1.33145	0.46742	0.00165822	0.00351672	ENSG00000188211.8	NCR3LG1	374383
ENSG00000080503	2793.44	-0.49296	0.158995	0.00166058	0.0035213	ENSG00000080503.24	SMARCA2	6595
ENSG00000204316	1230.43	-0.544101	0.176035	0.00166092	0.00352171	ENSG00000204316.12	MRPL38	64978
ENSG00000119559	943.391	0.35156	0.112663	0.00166433	0.00352863	ENSG00000119559.16	C19orf25	148223
ENSG00000223843	4.33788	1.52872	0.552455	0.00166714	0.00353427	ENSG00000223843.4	NA	NA
ENSG00000070526	66.0777	-1.50733	0.543003	0.00166844	0.00353669	ENSG00000070526.15	ST6GALNAC1	55808
ENSG00000165156	228.824	-0.85026	0.282279	0.00167013	0.00353965	ENSG00000165156.15	ZHX1	11244
ENSG00000204685	94.2602	-0.560765	0.181719	0.00167007	0.00353965	ENSG00000204685.6	NA	NA
ENSG00000243414	295.685	0.987877	0.3328	0.00167277	0.00354493	ENSG00000243414.5	TICAM2	353376
ENSG00000259418	2.84451	2.04099	0.814027	0.00167674	0.00355302	ENSG00000259418.1	NA	NA
ENSG00000278995	13.0645	1.19204	0.41149	0.0016774	0.00355409	ENSG00000278995.1	NA	NA
ENSG00000116031	5.53859	-2.04728	0.818138	0.00168171	0.00356291	ENSG00000116031.9	CD207	50489
ENSG00000114302	936.317	-0.379795	0.121971	0.00168238	0.00356401	ENSG00000114302.16	PRKAR2A	5576
ENSG00000256518	3.95363	2.11492	0.859997	0.00168697	0.0035734	ENSG00000256518.3	NA	NA
ENSG00000242473	18.8926	1.70688	0.636151	0.00168772	0.00357467	ENSG00000242473.1	KIR2DP1	554300
ENSG00000139182	1572.12	0.724489	0.238002	0.00168955	0.00357822	ENSG00000139182.14	CLSTN3	9746
ENSG00000151131	442.253	-0.918585	0.307486	0.00169069	0.00358032	ENSG00000151131.11	NOPCHAP1	121053
ENSG00000260626	4.80722	-1.56556	0.569997	0.00169085	0.00358033	ENSG00000260626.1	NA	NA
ENSG00000285919	31.553	0.702656	0.230428	0.00169158	0.00358157	ENSG00000285919.1	NA	NA
ENSG00000104859	1814.67	0.564297	0.183145	0.00169274	0.00358368	ENSG00000104859.15	CLASRP	11129
ENSG00000143222	1781.56	-0.750117	0.247026	0.00169294	0.00358379	ENSG00000143222.12	UFC1	51506
ENSG00000272822	10.9327	1.60762	0.589383	0.00169314	0.0035839	ENSG00000272822.1	NA	NA
ENSG00000115163	19.4457	1.48121	0.532492	0.00169474	0.00358695	ENSG00000115163.15	CENPA	1058
ENSG00000116731	1936.05	0.375418	0.120673	0.00170139	0.00360071	ENSG00000116731.22	PRDM2	7799
ENSG00000043039	11.635	1.07942	0.368142	0.00170238	0.00360247	ENSG00000043039.6	BARX2	8538
ENSG00000118369	223.494	0.508855	0.164682	0.00170402	0.00360562	ENSG00000118369.13	USP35	57558
ENSG00000160949	192.415	0.666288	0.218013	0.00170428	0.00360585	ENSG00000160949.17	TONSL	4796
ENSG00000178385	368.764	0.560908	0.182186	0.0017102	0.00361807	ENSG00000178385.15	PLEKHM3	389072
ENSG00000082684	6.62922	-1.59625	0.584878	0.00171072	0.00361884	ENSG00000082684.15	SEMA5B	54437
ENSG00000225931	11.106	1.22304	0.424832	0.00171324	0.00362384	ENSG00000225931.3	NA	NA
ENSG00000108821	27.1896	1.33321	0.46989	0.00171349	0.00362403	ENSG00000108821.13	COL1A1	1277
ENSG00000280401	23.6015	0.928858	0.311754	0.00171671	0.00363051	ENSG00000280401.1	NA	NA
ENSG00000275097	7.16854	-2.89445	1.57961	0.00172029	0.00363776	ENSG00000275097.1	NA	NA
ENSG00000186862	57.4933	0.652205	0.213372	0.0017209	0.00363873	ENSG00000186862.19	PDZD7	79955
ENSG00000273837	233.986	1.45196	0.520689	0.00172154	0.00363975	ENSG00000273837.1	NA	NA
ENSG00000132005	784.38	0.764747	0.252632	0.00172373	0.00364406	ENSG00000132005.9	RFX1	5989
ENSG00000102837	797.74	2.29619	0.986849	0.00172441	0.00364516	ENSG00000102837.7	OLFM4	10562
ENSG00000256590	14.2643	-2.14837	0.884698	0.00172699	0.00365029	ENSG00000256590.2	TRDV3	28516
ENSG00000236499	9.54581	-1.27587	0.446698	0.00172931	0.00365471	ENSG00000236499.2	LINC00896	150197
ENSG00000267114	6.11444	-1.42185	0.507931	0.00172939	0.00365471	ENSG00000267114.1	NA	NA
ENSG00000185031	3.53346	1.85245	0.712005	0.00173022	0.00365613	ENSG00000185031.6	NA	NA
ENSG00000183023	635.095	1.08872	0.372381	0.00173092	0.00365729	ENSG00000183023.18	SLC8A1	6546
ENSG00000214110	66.3047	1.79335	0.682008	0.00174341	0.00368334	ENSG00000214110.3	NA	NA
ENSG00000157764	808.939	-0.377381	0.121598	0.00174358	0.00368335	ENSG00000157764.13	BRAF	673
ENSG00000225527	3.65457	-1.79302	0.681856	0.00174372	0.00368335	ENSG00000225527.1	NA	NA
ENSG00000125144	2.38094	2.23273	0.943183	0.00174426	0.00368414	ENSG00000125144.13	MT1G	4495
ENSG00000206630	2.65801	-2.47782	1.1357	0.00174587	0.00368722	ENSG00000206630.1	SNORD60	26788
ENSG00000171109	750.167	-0.690807	0.227031	0.00174608	0.00368734	ENSG00000171109.19	MFN1	55669
ENSG00000183873	7.8547	2.32308	1.00946	0.00174764	0.00369029	ENSG00000183873.15	SCN5A	6331
ENSG00000275180	39.9788	-0.892678	0.29905	0.00174919	0.00369324	ENSG00000275180.1	NA	NA
ENSG00000185015	59.6111	-0.710046	0.233871	0.00175651	0.00370836	ENSG00000185015.8	CA13	377677
ENSG00000227671	551.502	-1.0493	0.357829	0.0017579	0.00371097	ENSG00000227671.4	NA	NA
ENSG00000075539	1281.75	-0.457256	0.148038	0.00176224	0.0037198	ENSG00000075539.14	FRYL	285527
ENSG00000105499	168.64	0.895851	0.300496	0.00176531	0.00372595	ENSG00000105499.14	PLA2G4C	8605
ENSG00000171552	7246.46	-1.40267	0.500915	0.00176569	0.00372641	ENSG00000171552.13	BCL2L1	598
ENSG00000102910	1646.33	-0.547782	0.178331	0.00176639	0.00372756	ENSG00000102910.13	LONP2	83752
ENSG00000170161	24.4501	-1.63798	0.606773	0.00176683	0.00372813	ENSG00000170161.6	LOC554249	554249
ENSG00000140905	53.701	-1.03779	0.353658	0.00176847	0.00373093	ENSG00000140905.10	GCSH	2653
ENSG00000273687	4.12017	-1.74314	0.657921	0.00176833	0.00373093	ENSG00000273687.1	NA	NA
ENSG00000087086	173112	0.83729	0.279246	0.00176907	0.00373187	ENSG00000087086.15	FTL	2512
ENSG00000166796	7.56624	-2.62376	1.2775	0.00176972	0.00373291	ENSG00000166796.12	LDHC	3948
ENSG00000244479	29.7735	-1.32341	0.467617	0.00177263	0.00373871	ENSG00000244479.7	NA	NA
ENSG00000155903	1065.03	-0.899424	0.301959	0.0017739	0.00374106	ENSG00000155903.11	RASA2	5922
ENSG00000263020	569.156	-0.896972	0.301177	0.00178067	0.00375498	ENSG00000263020.6	NA	NA
ENSG00000102871	1572.23	-0.455262	0.147528	0.00178109	0.00375554	ENSG00000102871.16	TRADD	8717
ENSG00000117155	138.396	-0.992028	0.336579	0.00178213	0.00375739	ENSG00000117155.16	SSX2IP	117178
ENSG00000009335	1185.9	-0.36088	0.116455	0.00178324	0.0037594	ENSG00000009335.18	UBE3C	9690
ENSG00000020922	718.66	-0.467708	0.151716	0.0017876	0.00376823	ENSG00000020922.12	MRE11	4361
ENSG00000143153	61.1619	-0.960108	0.324702	0.00178775	0.00376823	ENSG00000143153.12	ATP1B1	481
ENSG00000198342	69.3582	0.856157	0.286439	0.00179098	0.0037747	ENSG00000198342.10	ZNF442	79973
ENSG00000111247	14.8881	-1.59667	0.588592	0.00179539	0.00378365	ENSG00000111247.14	RAD51AP1	10635
ENSG00000172572	15.3546	1.25381	0.439569	0.00179629	0.00378522	ENSG00000172572.6	PDE3A	5139
ENSG00000254726	4.02069	-1.78901	0.682892	0.00180315	0.00379934	ENSG00000254726.3	MEX3A	92312
ENSG00000157106	3327.38	-0.463672	0.15052	0.00180562	0.0038042	ENSG00000157106.16	SMG1	23049
ENSG00000164506	1008.17	-1.04468	0.357125	0.00180757	0.00380784	ENSG00000164506.14	STXBP5	134957
ENSG00000174365	169.108	-0.600536	0.196659	0.00180767	0.00380784	ENSG00000174365.19	SNHG11	128439
ENSG00000092841	12928.7	-1.21822	0.425634	0.00181585	0.00382473	ENSG00000092841.18	MYL6	4637
ENSG00000261765	14.4324	0.963009	0.326398	0.0018199	0.0038329	ENSG00000261765.1	NA	NA
ENSG00000167633	292.409	1.51073	0.550387	0.00182397	0.00384113	ENSG00000167633.18	KIR3DL1	3811
ENSG00000197780	96.7634	-0.83181	0.278158	0.00182531	0.00384362	ENSG00000197780.9	TAF13	6884
ENSG00000176410	240.737	-0.536756	0.175193	0.00182674	0.00384629	ENSG00000176410.7	DNAJC30	84277
ENSG00000129292	1225.42	-0.919347	0.310261	0.0018277	0.00384796	ENSG00000129292.20	PHF20L1	51105
ENSG00000130413	143.158	0.535722	0.174863	0.0018288	0.00384993	ENSG00000130413.15	STK33	65975
ENSG00000167977	818.771	0.371946	0.120375	0.00182924	0.00385052	ENSG00000167977.9	KCTD5	54442
ENSG00000224114	9.85843	-2.8709	1.5792	0.00182945	0.00385062	ENSG00000224114.1	RPS14P1	100271063
ENSG00000115484	2171.45	-0.465776	0.151416	0.00182974	0.00385087	ENSG00000115484.15	CCT4	10575
ENSG00000130766	638.249	0.667998	0.220207	0.00183453	0.00386062	ENSG00000130766.5	SESN2	83667
ENSG00000153147	1537.05	-1.0073	0.343422	0.00183533	0.00386192	ENSG00000153147.6	SMARCA5	8467
ENSG00000162542	577.17	0.493754	0.160811	0.00183548	0.00386192	ENSG00000162542.13	TMCO4	255104
ENSG00000231327	7.70723	1.41014	0.50645	0.00183627	0.00386323	ENSG00000231327.1	LINC01816	100133985
ENSG00000182584	41.4729	-0.862032	0.289343	0.00183766	0.00386581	ENSG00000182584.5	NA	NA
ENSG00000126602	1113.96	-0.515298	0.168071	0.00183857	0.00386739	ENSG00000126602.11	TRAP1	10131
ENSG00000246777	14.6463	0.979277	0.332927	0.00184145	0.00387309	ENSG00000246777.1	LOC106699570	106699570
ENSG00000165264	525.62	-0.784051	0.26122	0.00184192	0.00387339	ENSG00000165264.11	NDUFB6	4712
ENSG00000238290	9.23563	1.27757	0.450588	0.00184179	0.00387339	ENSG00000238290.1	NA	NA
ENSG00000198939	15.1997	-1.24344	0.436671	0.00184563	0.00388086	ENSG00000198939.8	ZFP2	80108
ENSG00000177238	95.6635	0.604095	0.198343	0.00185132	0.00389247	ENSG00000177238.14	TRIM72	493829
ENSG00000131931	198.868	-0.78716	0.262594	0.00185994	0.00391023	ENSG00000131931.8	THAP1	55145
ENSG00000185010	121.195	-0.823788	0.275798	0.00186051	0.00391109	ENSG00000185010.15	F8	2157
ENSG00000204272	647.561	-0.570942	0.187113	0.00186078	0.00391132	ENSG00000204272.12	NBDY	550643
ENSG00000223935	6.25287	1.31096	0.465187	0.00186715	0.00392435	ENSG00000223935.2	NA	NA
ENSG00000261019	3.57568	-1.83598	0.710879	0.00186859	0.00392703	ENSG00000261019.1	NA	NA
ENSG00000285744	62.2966	0.589987	0.193702	0.00186953	0.00392866	ENSG00000285744.1	NA	NA
ENSG00000227799	4.16908	-1.61004	0.597994	0.0018723	0.00393412	ENSG00000227799.1	NA	NA
ENSG00000197721	42.1197	-1.82181	0.703611	0.00187326	0.00393579	ENSG00000197721.16	CR1L	1379
ENSG00000105392	50.6976	0.765481	0.255037	0.00187387	0.00393672	ENSG00000105392.16	CRX	1406
ENSG00000106701	54.6546	-0.920534	0.311598	0.00187871	0.00394653	ENSG00000106701.12	FSD1L	83856
ENSG00000070610	2384.31	0.405847	0.131899	0.00188151	0.00395171	ENSG00000070610.14	GBA2	57704
ENSG00000173366	306.107	0.950927	0.323005	0.00188149	0.00395171	ENSG00000173366.11	NA	NA
ENSG00000052802	299.188	-0.654835	0.216317	0.00189289	0.00397525	ENSG00000052802.13	MSMO1	6307
ENSG00000066027	2628.77	0.694383	0.230146	0.00189429	0.00397784	ENSG00000066027.12	PPP2R5A	5525
ENSG00000167014	19.4053	0.878135	0.296175	0.00189464	0.00397822	ENSG00000167014.11	TERB2	145645
ENSG00000108651	1193.19	-0.632287	0.208548	0.00189729	0.00398342	ENSG00000108651.10	UTP6	55813
ENSG00000245685	5.64088	-1.55048	0.571208	0.00189757	0.00398366	ENSG00000245685.6	FRG1-DT	728339
ENSG00000112977	2505.57	0.545884	0.178976	0.00190074	0.00398996	ENSG00000112977.15	DAP	1611
ENSG00000154122	1526.25	-1.22165	0.42924	0.00190178	0.00399179	ENSG00000154122.14	ANKH	56172
ENSG00000089597	6190.36	0.516253	0.16897	0.00190379	0.00399565	ENSG00000089597.18	GANAB	23193
ENSG00000142973	11.6327	1.25677	0.443707	0.00190462	0.00399703	ENSG00000142973.13	CYP4B1	1580
ENSG00000053108	14.209	1.6537	0.62022	0.00190522	0.00399794	ENSG00000053108.17	FSTL4	23105
ENSG00000177917	322.913	-0.913738	0.309609	0.00191	0.00400762	ENSG00000177917.10	ARL6IP6	151188
ENSG00000149218	552.812	0.645308	0.213214	0.0019111	0.00400957	ENSG00000149218.5	ENDOD1	23052
ENSG00000111057	90.9195	-0.878256	0.296504	0.00191214	0.00401139	ENSG00000111057.11	KRT18	3875
ENSG00000180776	1205.24	-1.19393	0.418297	0.00191404	0.00401501	ENSG00000180776.15	ZDHHC20	253832
ENSG00000260038	6.92945	-1.31013	0.466237	0.00191644	0.00401969	ENSG00000260038.1	NA	NA
ENSG00000138834	2666.6	-0.69063	0.229116	0.00191783	0.00402225	ENSG00000138834.12	MAPK8IP3	23162
ENSG00000187091	677.271	-0.634032	0.209437	0.00192322	0.00403319	ENSG00000187091.13	PLCD1	5333
ENSG00000107959	1271.32	-0.482508	0.15777	0.0019234	0.00403322	ENSG00000107959.16	PITRM1	10531
ENSG00000270392	17.8209	-1.45203	0.5277	0.00192481	0.00403582	ENSG00000270392.2	PFN1P2	767846
ENSG00000137727	2.43722	-2.13996	0.895374	0.00192679	0.0040396	ENSG00000137727.12	ARHGAP20	57569
ENSG00000076864	248.339	-2.31277	1.0205	0.00192841	0.00404229	ENSG00000076864.19	RAP1GAP	5909
ENSG00000264187	2.00821	2.7491	1.44794	0.00192836	0.00404229	ENSG00000264187.1	NA	NA
ENSG00000205822	5.04614	1.51207	0.55478	0.0019289	0.00404295	ENSG00000205822.10	NA	NA
ENSG00000225370	4.71263	1.55266	0.573444	0.0019305	0.00404594	ENSG00000225370.1	NA	NA
ENSG00000260923	226.097	0.864678	0.291824	0.00193202	0.00404876	ENSG00000260923.6	NA	NA
ENSG00000278341	17.316	1.16978	0.409016	0.00193271	0.00404985	ENSG00000278341.1	NA	NA
ENSG00000237886	33.5102	-1.03688	0.35683	0.00193957	0.00406386	ENSG00000237886.1	NA	NA
ENSG00000260774	245.253	1.0596	0.365646	0.00194027	0.00406497	ENSG00000260774.1	NA	NA
ENSG00000169291	31.8394	0.92813	0.315528	0.00194198	0.00406783	ENSG00000169291.10	SHE	126669
ENSG00000263015	2.06158	2.89079	1.63904	0.00194182	0.00406783	ENSG00000263015.1	NA	NA
ENSG00000115350	398.767	-0.928823	0.3158	0.00194274	0.00406905	ENSG00000115350.11	POLE4	56655
ENSG00000166526	743.001	-0.323846	0.105241	0.00194428	0.00407192	ENSG00000166526.17	ZNF3	7551
ENSG00000284644	27.1725	-1.44932	0.527195	0.00194606	0.00407528	ENSG00000284644.1	NA	NA
ENSG00000138279	2898.91	-0.392023	0.127766	0.00194902	0.00408112	ENSG00000138279.16	ANXA7	310
ENSG00000170949	642.928	-0.464298	0.151916	0.00195627	0.00409594	ENSG00000170949.17	ZNF160	90338
ENSG00000239213	35.38	-0.948646	0.32349	0.00195667	0.0040964	ENSG00000239213.5	NA	NA
ENSG00000138162	37.1569	0.772006	0.258564	0.00196058	0.00410423	ENSG00000138162.19	TACC2	10579
ENSG00000072071	534.371	-0.775953	0.260043	0.00196501	0.00411314	ENSG00000072071.16	ADGRL1	22859
ENSG00000151718	51.6387	-1.10195	0.383005	0.00197716	0.00413819	ENSG00000151718.16	WWC2	80014
ENSG00000197705	103.129	-1.38985	0.50214	0.00197951	0.00414276	ENSG00000197705.9	KLHL14	57565
ENSG00000166682	14.7849	-1.32326	0.473564	0.00198003	0.00414346	ENSG00000166682.12	TMPRSS5	80975
ENSG00000154997	130.96	1.013	0.348446	0.00198168	0.00414656	ENSG00000154997.9	SEPTIN14	346288
ENSG00000173597	2029.83	0.950751	0.324764	0.001984	0.00415104	ENSG00000173597.9	SULT1B1	27284
ENSG00000109270	478.669	-1.06292	0.367842	0.00198459	0.0041519	ENSG00000109270.13	LAMTOR3	8649
ENSG00000189269	31.3121	1.12166	0.390986	0.00198531	0.00415304	ENSG00000189269.12	DRICH1	51233
ENSG00000174775	289.081	-0.765476	0.256676	0.00199477	0.00417247	ENSG00000174775.17	HRAS	3265
ENSG00000148655	181.875	0.782012	0.262635	0.00199499	0.00417256	ENSG00000148655.15	LRMDA	83938
ENSG00000128789	1243.41	-0.3234	0.105363	0.00199583	0.00417393	ENSG00000128789.21	PSMG2	56984
ENSG00000163686	221.618	-0.485983	0.159542	0.00199867	0.00417951	ENSG00000163686.14	ABHD6	57406
ENSG00000179219	12.8049	1.11931	0.390353	0.00199917	0.00418018	ENSG00000179219.5	LINC00311	197196
ENSG00000074842	920.041	0.724909	0.242232	0.00199952	0.00418018	ENSG00000074842.7	MYDGF	56005
ENSG00000145386	108.445	1.27295	0.452918	0.00199937	0.00418018	ENSG00000145386.10	CCNA2	890
ENSG00000235890	6.34829	-2.07913	0.860941	0.0020005	0.00418184	ENSG00000235890.2	TSPEAR-AS1	54082
ENSG00000100294	167.351	-0.570786	0.188453	0.00200468	0.00419021	ENSG00000100294.12	MCAT	27349
ENSG00000020181	152.006	0.929867	0.31726	0.0020054	0.00419135	ENSG00000020181.17	ADGRA2	25960
ENSG00000103202	774.857	-0.856998	0.290165	0.00200751	0.00419539	ENSG00000103202.13	NME4	4833
ENSG00000274964	7.1444	-1.33754	0.48045	0.00200875	0.00419761	ENSG00000274964.1	NA	NA
ENSG00000023902	6911.39	0.638345	0.211868	0.00200957	0.00419895	ENSG00000023902.14	PLEKHO1	51177
ENSG00000230359	4.81386	1.49987	0.552048	0.00201003	0.00419953	ENSG00000230359.5	TPI1P2	286016
ENSG00000198816	298.624	-0.777674	0.261292	0.00201143	0.00420209	ENSG00000198816.7	ZNF358	140467
ENSG00000111300	383.156	-0.50285	0.165396	0.00201726	0.00421389	ENSG00000111300.10	NAA25	80018
ENSG00000165246	7.56824	-1.79202	0.695309	0.00202147	0.0042223	ENSG00000165246.14	NLGN4Y	22829
ENSG00000124243	867.959	-1.03973	0.359553	0.00202204	0.00422312	ENSG00000124243.17	BCAS4	55653
ENSG00000248671	50.5059	0.792618	0.266849	0.00202255	0.00422382	ENSG00000248671.7	ALG1L9P	285407
ENSG00000162616	58.7914	-1.15719	0.406075	0.00202485	0.00422823	ENSG00000162616.9	DNAJB4	11080
ENSG00000237339	15.2095	1.31291	0.470541	0.0020296	0.00423778	ENSG00000237339.5	LINC01502	100130954
ENSG00000139405	431.763	-0.441489	0.144824	0.00203245	0.00424336	ENSG00000139405.16	RITA1	84934
ENSG00000211890	6288.67	1.78234	0.69097	0.0020374	0.00425333	ENSG00000211890.4	IGHA2	3494
ENSG00000258377	5.06295	-1.89645	0.753336	0.00204072	0.00425988	ENSG00000258377.1	NA	NA
ENSG00000156127	505.351	0.754227	0.253281	0.00204434	0.00426705	ENSG00000156127.6	BATF	10538
ENSG00000127399	230.826	0.783694	0.263965	0.00204834	0.00427501	ENSG00000127399.15	LRRC61	65999
ENSG00000116560	6814.73	-0.303611	0.0991057	0.00204868	0.00427505	ENSG00000116560.11	SFPQ	6421
ENSG00000284461	32.2433	1.43097	0.522327	0.00204872	0.00427505	ENSG00000284461.2	NA	NA
ENSG00000248954	4.20427	-1.81434	0.708558	0.00204946	0.00427622	ENSG00000248954.1	NA	NA
ENSG00000275720	9.85168	-1.23994	0.440493	0.00205085	0.00427875	ENSG00000275720.1	NA	NA
ENSG00000102081	1009.67	0.857941	0.291195	0.00205272	0.00428225	ENSG00000102081.14	FMR1	2332
ENSG00000142733	306.059	0.788309	0.265714	0.00205403	0.00428462	ENSG00000142733.16	MAP3K6	9064
ENSG00000005020	2559.14	0.835401	0.283007	0.00206093	0.00429863	ENSG00000005020.13	SKAP2	8935
ENSG00000151208	190.144	-1.03704	0.359269	0.00206149	0.00429941	ENSG00000151208.17	DLG5	9231
ENSG00000010379	10.2553	1.44255	0.527895	0.00206196	0.00430002	ENSG00000010379.16	SLC6A13	6540
ENSG00000278330	23.0802	1.00878	0.34834	0.00206302	0.00430183	ENSG00000278330.1	NA	NA
ENSG00000155307	755.352	1.24431	0.442616	0.00206339	0.00430214	ENSG00000155307.18	SAMSN1	64092
ENSG00000273073	8.68651	-1.25805	0.448343	0.00206353	0.00430214	ENSG00000273073.1	NA	NA
ENSG00000168710	1858.73	-0.404502	0.132693	0.00207014	0.00431554	ENSG00000168710.18	AHCYL1	10768
ENSG00000032444	3551.48	0.800686	0.270449	0.00207136	0.00431771	ENSG00000032444.16	PNPLA6	10908
ENSG00000197927	12.916	-1.76489	0.683568	0.002075	0.00432416	ENSG00000197927.12	NBEAP2	100418881
ENSG00000232208	17.5362	-1.59832	0.600317	0.00207485	0.00432416	ENSG00000232208.2	NA	NA
ENSG00000249476	140.839	0.811874	0.274582	0.00207501	0.00432416	ENSG00000249476.1	LOC285638	285638
ENSG00000226025	10.3527	1.56719	0.585673	0.00207912	0.00433235	ENSG00000226025.9	LGALS17A	400696
ENSG00000260095	3.86044	-1.75257	0.677442	0.00208145	0.00433681	ENSG00000260095.1	NA	NA
ENSG00000100092	4712.61	0.695799	0.232894	0.00208367	0.00434106	ENSG00000100092.22	SH3BP1	23616
ENSG00000178502	56.786	-0.848606	0.288263	0.00208777	0.00434921	ENSG00000178502.6	KLHL11	55175
ENSG00000117592	5622.42	-1.04892	0.36443	0.00208895	0.00435128	ENSG00000117592.9	PRDX6	9588
ENSG00000198589	893.875	-0.550437	0.182241	0.00208977	0.0043526	ENSG00000198589.12	LRBA	987
ENSG00000224043	18.8739	-0.874663	0.297971	0.00209081	0.00435439	ENSG00000224043.7	NA	NA
ENSG00000189423	23.1032	1.0645	0.370594	0.00209154	0.00435552	ENSG00000189423.12	NA	NA
ENSG00000141582	1079.46	0.409792	0.134607	0.00209281	0.00435779	ENSG00000141582.15	CBX4	8535
ENSG00000266433	12.85	1.16778	0.41192	0.00209448	0.00436087	ENSG00000266433.6	TBC1D3P5	440419
ENSG00000173295	65.904	-0.87851	0.299479	0.00209576	0.00436315	ENSG00000173295.7	FAM86B3P	286042
ENSG00000242110	201.646	-0.850224	0.289133	0.00210642	0.00438497	ENSG00000242110.8	AMACR	23600
ENSG00000152952	13.4612	1.58773	0.596611	0.00211158	0.0043953	ENSG00000152952.12	PLOD2	5352
ENSG00000234222	20.2132	0.997452	0.344888	0.00211377	0.00439947	ENSG00000234222.6	LIX1L-AS1	105371260
ENSG00000147799	7.03442	-1.52879	0.568907	0.00211405	0.00439967	ENSG00000147799.11	ARHGAP39	80728
ENSG00000285974	14.9345	1.18544	0.419598	0.00211593	0.00440319	ENSG00000285974.1	NA	NA
ENSG00000132792	1632.5	0.637607	0.212761	0.00211948	0.0044102	ENSG00000132792.19	CTNNBL1	56259
ENSG00000164175	3.21595	2.11228	0.891358	0.00212018	0.00441126	ENSG00000164175.15	SLC45A2	51151
ENSG00000158813	61.3018	-0.999306	0.345735	0.00212115	0.0044129	ENSG00000158813.18	EDA	1896
ENSG00000198771	7002.4	0.409143	0.134576	0.00212217	0.00441463	ENSG00000198771.11	RCSD1	92241
ENSG00000163508	923.443	-0.917404	0.314482	0.00212248	0.00441488	ENSG00000163508.12	EOMES	8320
ENSG00000120265	1209.39	0.808884	0.274204	0.00212716	0.00442421	ENSG00000120265.17	PCMT1	5110
ENSG00000091164	1027.46	-0.511134	0.169165	0.00213518	0.0044405	ENSG00000091164.13	TXNL1	9352
ENSG00000160075	4199.69	0.474477	0.156696	0.00213572	0.00444125	ENSG00000160075.12	SSU72	29101
ENSG00000264538	185.062	-0.483624	0.159809	0.00213687	0.00444323	ENSG00000264538.6	NA	NA
ENSG00000089280	9977.59	0.593642	0.197619	0.00213994	0.00444924	ENSG00000089280.18	FUS	2521
ENSG00000207547	7.02703	-1.38396	0.504289	0.00214034	0.00444967	ENSG00000207547.1	MIR25	407014
ENSG00000237441	4225.18	0.621192	0.207229	0.00214082	0.00445028	ENSG00000237441.10	RGL2	5863
ENSG00000183054	246.623	-1.77286	0.691108	0.00214838	0.00446559	ENSG00000183054.11	RGPD6	729540
ENSG00000258875	249.723	0.588206	0.195831	0.00215064	0.0044699	ENSG00000258875.5	NA	NA
ENSG00000100626	51.4448	0.88536	0.302873	0.00215085	0.00446993	ENSG00000100626.17	GALNT16	57452
ENSG00000237161	4.66543	-1.90033	0.761602	0.00215272	0.00447343	ENSG00000237161.4	NA	NA
ENSG00000251249	20.7618	1.02431	0.356017	0.00215315	0.00447393	ENSG00000251249.1	LOC100505685	100505685
ENSG00000127249	45.4472	-1.24242	0.444089	0.00215616	0.00447979	ENSG00000127249.15	ATP13A4	84239
ENSG00000163536	46.4752	-1.33935	0.48534	0.00215812	0.00448347	ENSG00000163536.12	SERPINI1	5274
ENSG00000154274	27.6461	0.932738	0.320887	0.00215987	0.00448598	ENSG00000154274.15	C4orf19	55286
ENSG00000185304	405.168	1.82569	0.720081	0.00215966	0.00448598	ENSG00000185304.15	RGPD2	729857
ENSG00000239523	10.6391	-1.08122	0.378539	0.0021599	0.00448598	ENSG00000239523.5	MYLK-AS1	100506826
ENSG00000272444	27.4014	0.799049	0.271093	0.00216377	0.00449363	ENSG00000272444.1	NA	NA
ENSG00000161996	139.079	-0.774343	0.262081	0.00216402	0.00449373	ENSG00000161996.19	WDR90	197335
ENSG00000182578	6009.89	0.945108	0.325675	0.00216479	0.00449494	ENSG00000182578.13	CSF1R	1436
ENSG00000261596	135.329	0.972763	0.336298	0.00216677	0.00449866	ENSG00000261596.2	NA	NA
ENSG00000188549	172.37	0.749083	0.252971	0.0021678	0.00449989	ENSG00000188549.12	CCDC9B	388115
ENSG00000230100	4.41716	1.70809	0.658258	0.0021677	0.00449989	ENSG00000230100.1	NA	NA
ENSG00000284976	559.874	0.635319	0.212451	0.00216794	0.00449989	ENSG00000284976.1	NA	NA
ENSG00000168495	412.67	0.559565	0.186088	0.00217016	0.00450411	ENSG00000168495.13	POLR3D	661
ENSG00000260105	9.62002	-1.55977	0.585414	0.00217083	0.00450509	ENSG00000260105.6	AOC4P	90586
ENSG00000141378	275.475	-0.995086	0.345071	0.00217608	0.0045156	ENSG00000141378.14	PTRH2	51651
ENSG00000211847	9.09259	-1.50873	0.561806	0.00218047	0.0045243	ENSG00000211847.1	TRAJ42	28713
ENSG00000151490	177.746	0.989765	0.343148	0.00218401	0.00453125	ENSG00000151490.14	PTPRO	5800
ENSG00000264047	49.8797	0.812731	0.276403	0.0021855	0.00453394	ENSG00000264047.2	RN7SL455P	106479389
ENSG00000108592	1512.52	0.539988	0.179477	0.00218655	0.00453573	ENSG00000108592.17	FTSJ3	117246
ENSG00000280345	21.0319	0.784071	0.265945	0.00218898	0.00454037	ENSG00000280345.1	NA	NA
ENSG00000221886	16.2249	-1.27202	0.457384	0.00219093	0.00454401	ENSG00000221886.4	ZBED8	63920
ENSG00000166126	41.274	-0.998289	0.346593	0.00219224	0.00454632	ENSG00000166126.10	AMN	81693
ENSG00000168303	447.107	-0.490008	0.162404	0.00219314	0.00454739	ENSG00000168303.8	MPLKIP	136647
ENSG00000179934	14.6903	-1.51758	0.56633	0.00219299	0.00454739	ENSG00000179934.6	CCR8	1237
ENSG00000170515	3332.25	-0.456084	0.150885	0.00219529	0.00455145	ENSG00000170515.14	PA2G4	5036
ENSG00000197579	700.607	-0.789141	0.267886	0.00219585	0.0045522	ENSG00000197579.8	TOPORS	10210
ENSG00000162738	5.95686	-1.66902	0.639628	0.00219618	0.00455249	ENSG00000162738.6	VANGL2	57216
ENSG00000170606	1771.57	0.726361	0.245126	0.00219695	0.00455369	ENSG00000170606.15	HSPA4	3308
ENSG00000073060	343.151	-0.717641	0.24201	0.00219849	0.00455648	ENSG00000073060.16	SCARB1	949
ENSG00000116544	40.959	-1.05654	0.369541	0.00220034	0.00455991	ENSG00000116544.12	DLGAP3	58512
ENSG00000067064	724.635	-0.983485	0.341029	0.00220199	0.00456293	ENSG00000067064.11	IDI1	3422
ENSG00000223482	379.563	-0.905554	0.31127	0.00220352	0.0045657	ENSG00000223482.7	NUTM2A-AS1	728190
ENSG00000125384	1024.53	-0.600669	0.200698	0.00220735	0.00457282	ENSG00000125384.7	PTGER2	5732
ENSG00000178977	426.58	-0.432411	0.142954	0.00220734	0.00457282	ENSG00000178977.3	LINC00324	284029
ENSG00000097046	152.053	-0.949518	0.328073	0.00220862	0.00457506	ENSG00000097046.13	CDC7	8317
ENSG00000087250	3.26685	-2.08203	0.87739	0.00221047	0.00457849	ENSG00000087250.8	MT3	4504
ENSG00000154269	20.8848	-1.56566	0.589631	0.00221157	0.00458036	ENSG00000154269.15	ENPP3	5169
ENSG00000165730	13.3845	-2.07262	0.871517	0.00221603	0.0045892	ENSG00000165730.16	STOX1	219736
ENSG00000259316	7.3969	-2.56459	1.28856	0.00221779	0.00459244	ENSG00000259316.11	NA	NA
ENSG00000119689	2105.73	-0.256731	0.0843597	0.00221929	0.00459513	ENSG00000119689.15	DLST	1743
ENSG00000152127	1541.59	-0.546536	0.182019	0.00222059	0.00459743	ENSG00000152127.9	MGAT5	4249
ENSG00000042832	27.4534	1.45924	0.540373	0.00222224	0.00460043	ENSG00000042832.12	TG	7038
ENSG00000125812	245.428	0.473211	0.156909	0.00222455	0.00460481	ENSG00000125812.16	GZF1	64412
ENSG00000196739	25.5506	0.875251	0.30021	0.00222708	0.00460965	ENSG00000196739.15	COL27A1	85301
ENSG00000175220	3952.21	0.602837	0.201671	0.00223047	0.00461625	ENSG00000175220.12	ARHGAP1	392
ENSG00000124257	15.1608	-1.04012	0.363633	0.00223097	0.00461688	ENSG00000124257.6	NEURL2	140825
ENSG00000215424	28.8506	-0.917456	0.316291	0.00223687	0.00462868	ENSG00000215424.9	MCM3AP-AS1	114044
ENSG00000125498	206.479	1.47733	0.549124	0.0022376	0.0046298	ENSG00000125498.20	KIR2DL1	3802
ENSG00000272103	8.29833	-1.33162	0.484238	0.0022431	0.00464076	ENSG00000272103.2	NA	NA
ENSG00000219470	3.4375	-1.83029	0.726646	0.00224365	0.0046415	ENSG00000219470.1	RPS2P29	646294
ENSG00000196154	26522.1	0.730021	0.246996	0.00224449	0.00464282	ENSG00000196154.12	S100A4	6275
ENSG00000222037	48.6285	1.67556	0.644995	0.00224897	0.00465167	ENSG00000222037.5	IGLC6	3542
ENSG00000112796	77.6428	-1.11246	0.39284	0.00225153	0.00465657	ENSG00000112796.10	ENPP5	59084
ENSG00000182397	13.1703	-1.14525	0.406188	0.00225445	0.00466219	ENSG00000182397.14	DNM1P46	196968
ENSG00000134532	7.3372	-1.98451	0.81792	0.00226162	0.00467661	ENSG00000134532.17	SOX5	6660
ENSG00000179958	416.553	-0.444287	0.147359	0.00226595	0.00468514	ENSG00000179958.8	DCTPP1	79077
ENSG00000125968	3.72754	1.65171	0.633675	0.0022667	0.0046863	ENSG00000125968.9	ID1	3397
ENSG00000167535	137.34	-0.771776	0.26244	0.00226778	0.00468769	ENSG00000167535.8	CACNB3	784
ENSG00000283023	15.727	-1.62665	0.621245	0.00226763	0.00468769	ENSG00000283023.1	NA	NA
ENSG00000253307	11.7617	1.21976	0.437268	0.00227012	0.00469212	ENSG00000253307.1	NA	NA
ENSG00000089693	5990.78	0.678619	0.228874	0.00227419	0.00470012	ENSG00000089693.10	MLF2	8079
ENSG00000018625	15.315	1.10847	0.391709	0.00227573	0.00470248	ENSG00000018625.14	ATP1A2	477
ENSG00000188807	149.27	-0.601083	0.201472	0.00227556	0.00470248	ENSG00000188807.13	TMEM201	199953
ENSG00000147206	10.9658	2.20126	0.967042	0.00228235	0.00471575	ENSG00000147206.17	NXF3	56000
ENSG00000168970	736.243	-0.905814	0.312573	0.00228342	0.00471754	ENSG00000168970.22	JMJD7-PLA2G4B	8681
ENSG00000108443	550.863	-0.603909	0.202546	0.00228462	0.00471961	ENSG00000108443.14	RPS6KB1	6198
ENSG00000137225	6.3261	1.85307	0.741475	0.00228675	0.00472361	ENSG00000137225.13	CAPN11	11131
ENSG00000108306	1116.82	0.471685	0.156851	0.00229015	0.00473019	ENSG00000108306.13	FBXL20	84961
ENSG00000101425	1268.9	1.78278	0.702808	0.00229094	0.00473142	ENSG00000101425.13	BPI	671
ENSG00000179918	1499.83	0.447217	0.148522	0.00229145	0.00473206	ENSG00000179918.18	SEPHS2	22928
ENSG00000080823	58.0755	-0.886834	0.30554	0.00229401	0.00473693	ENSG00000080823.23	MOK	5891
ENSG00000168653	637.419	-1.44872	0.537816	0.00229695	0.00474258	ENSG00000168653.11	NDUFS5	4725
ENSG00000169230	5600.3	0.57989	0.19428	0.00230032	0.00474877	ENSG00000169230.10	PRELID1	27166
ENSG00000211770	4.71092	-1.60307	0.610827	0.00230035	0.00474877	ENSG00000211770.1	TRBJ2-6	28623
ENSG00000188585	3.5958	-2.11562	0.90653	0.0023013	0.00475032	ENSG00000188585.9	CLEC20A	400797
ENSG00000278249	5.63763	-1.8312	0.730232	0.00230878	0.00476534	ENSG00000278249.1	SCARNA2	677766
ENSG00000119866	516.12	-0.667304	0.225262	0.00231536	0.0047785	ENSG00000119866.21	BCL11A	53335
ENSG00000132938	6.42744	-2.17535	0.950415	0.00231626	0.00477993	ENSG00000132938.20	MTUS2	23281
ENSG00000109917	954.281	0.433953	0.144182	0.00231743	0.00478193	ENSG00000109917.11	ZPR1	8882
ENSG00000114416	1106.65	-0.757841	0.257963	0.00231874	0.00478422	ENSG00000114416.18	FXR1	8087
ENSG00000203387	18.0152	1.10575	0.391524	0.00232267	0.00479191	ENSG00000203387.2	NA	NA
ENSG00000278396	3.43723	-1.66919	0.64493	0.00233096	0.00480859	ENSG00000278396.1	NA	NA
ENSG00000130270	142.01	0.637424	0.214829	0.00233452	0.00481551	ENSG00000130270.16	ATP8B3	148229
ENSG00000169957	351.252	-0.577889	0.193883	0.00233518	0.00481645	ENSG00000169957.10	ZNF768	79724
ENSG00000253507	6.89969	1.63647	0.62861	0.00233543	0.00481653	ENSG00000253507.5	NA	NA
ENSG00000108528	1890.85	0.51407	0.171753	0.00233903	0.00482355	ENSG00000108528.14	SLC25A11	8402
ENSG00000099901	912.483	-0.465325	0.155016	0.00233935	0.00482378	ENSG00000099901.17	RANBP1	5902
ENSG00000155090	973.626	0.685697	0.23211	0.00234149	0.00482778	ENSG00000155090.15	KLF10	7071
ENSG00000169926	7265.62	-0.454642	0.151396	0.00234384	0.00483219	ENSG00000169926.11	KLF13	51621
ENSG00000173531	111.295	-0.753882	0.256849	0.00234698	0.00483824	ENSG00000173531.15	MST1	4485
ENSG00000167632	940.273	0.860682	0.296454	0.00234894	0.00484185	ENSG00000167632.15	TRAPPC9	83696
ENSG00000022840	9947.12	1.06669	0.376338	0.00235014	0.0048439	ENSG00000022840.16	RNF10	9921
ENSG00000179456	1875.19	-0.672615	0.227523	0.00235116	0.00484558	ENSG00000179456.10	ZBTB18	10472
ENSG00000174177	222.936	-0.735046	0.250058	0.00235327	0.00484952	ENSG00000174177.13	CTU2	348180
ENSG00000274751	40.5872	0.605009	0.203579	0.00235594	0.00485458	ENSG00000274751.1	NA	NA
ENSG00000183624	1279.36	-0.39536	0.13134	0.00235742	0.00485721	ENSG00000183624.14	HMCES	56941
ENSG00000103707	334.577	-0.481357	0.16067	0.00236306	0.00486841	ENSG00000103707.10	MTFMT	123263
ENSG00000104824	6906.27	0.443916	0.147864	0.00236335	0.00486857	ENSG00000104824.17	HNRNPL	3191
ENSG00000269758	6.79123	1.46444	0.546993	0.0023636	0.00486866	ENSG00000269758.1	NA	NA
ENSG00000159423	169.503	0.658541	0.222634	0.002365	0.00487112	ENSG00000159423.17	ALDH4A1	8659
ENSG00000100122	6.66725	1.46519	0.547531	0.00237017	0.00488126	ENSG00000100122.7	CRYBB1	1414
ENSG00000116668	165.523	0.641412	0.216587	0.00237033	0.00488126	ENSG00000116668.13	SWT1	54823
ENSG00000168405	268.317	-0.928872	0.322697	0.0023717	0.00488364	ENSG00000168405.17	CMAHP	8418
ENSG00000145332	461.72	0.738832	0.251671	0.00237416	0.00488828	ENSG00000145332.14	KLHL8	57563
ENSG00000185485	312.837	-0.56165	0.188549	0.0023755	0.00489061	ENSG00000185485.14	SDHAP1	255812
ENSG00000142765	4046.71	-0.630979	0.212972	0.00237962	0.00489867	ENSG00000142765.18	SYTL1	84958
ENSG00000231764	26.6985	0.981585	0.343327	0.00238578	0.00491092	ENSG00000231764.8	NA	NA
ENSG00000188342	204.625	-0.857612	0.29583	0.00238802	0.00491511	ENSG00000188342.12	GTF2F2	2963
ENSG00000077150	4343.97	0.72727	0.247626	0.00238874	0.00491615	ENSG00000077150.19	NFKB2	4791
ENSG00000279110	64.6631	0.575117	0.19338	0.00239023	0.00491879	ENSG00000279110.1	NA	NA
ENSG00000271092	13.1156	-1.63925	0.632136	0.00239418	0.00492649	ENSG00000271092.5	TLCD4-RWDD3	100527978
ENSG00000164117	221.454	-0.760118	0.259687	0.00239493	0.00492759	ENSG00000164117.13	FBXO8	26269
ENSG00000060140	37.0447	-1.32268	0.4843	0.00239932	0.00493585	ENSG00000060140.9	STYK1	55359
ENSG00000157107	387.366	-1.06623	0.377039	0.00239936	0.00493585	ENSG00000157107.14	FCHO2	115548
ENSG00000130158	56.1954	1.22819	0.443692	0.00239969	0.0049361	ENSG00000130158.14	DOCK6	57572
ENSG00000271851	53.9775	-0.583512	0.196446	0.0024047	0.00494598	ENSG00000271851.1	NA	NA
ENSG00000258317	4.49909	-1.62784	0.626827	0.00240592	0.00494804	ENSG00000258317.1	NA	NA
ENSG00000072401	1703.61	0.90904	0.315611	0.00240673	0.00494928	ENSG00000072401.15	UBE2D1	7321
ENSG00000176054	5.82921	-1.29266	0.471456	0.00240812	0.00495171	ENSG00000176054.6	RPL23P2	54028
ENSG00000285448	3.18195	-1.90425	0.777338	0.00241173	0.00495869	ENSG00000285448.1	NA	NA
ENSG00000074657	228.626	-0.522058	0.175067	0.0024125	0.00495986	ENSG00000074657.13	ZNF532	55205
ENSG00000175575	435.587	-0.48903	0.163669	0.00241485	0.00496424	ENSG00000175575.12	PAAF1	80227
ENSG00000259986	9.89959	1.12038	0.399324	0.00241979	0.00497396	ENSG00000259986.1	NA	NA
ENSG00000078804	519.182	-1.02913	0.362605	0.00242005	0.00497406	ENSG00000078804.13	TP53INP2	58476
ENSG00000278097	3.90632	-2.88918	1.78686	0.00242195	0.00497753	ENSG00000278097.1	NA	NA
ENSG00000177406	489.351	0.566789	0.19076	0.00242605	0.00498509	ENSG00000177406.4	NINJ2-AS1	100049716
ENSG00000183137	50.9927	-0.906078	0.314752	0.00242584	0.00498509	ENSG00000183137.14	CEP57L1	285753
ENSG00000246366	23.1594	-1.08735	0.386058	0.00242784	0.00498834	ENSG00000246366.6	LACTB2-AS1	286190
ENSG00000125945	213.909	-0.441079	0.147318	0.00243046	0.00499329	ENSG00000125945.15	ZNF436	80818
ENSG00000128656	46.0573	-0.938706	0.327412	0.00243359	0.00499927	ENSG00000128656.14	CHN1	1123
ENSG00000277728	18.3503	0.925822	0.322452	0.00243426	0.00500022	ENSG00000277728.1	NA	NA
ENSG00000058272	1609.84	-0.888337	0.308103	0.00243461	0.0050005	ENSG00000058272.19	PPP1R12A	4659
ENSG00000109062	10246.4	0.613452	0.207344	0.00244369	0.00501871	ENSG00000109062.12	SLC9A3R1	9368
ENSG00000227262	15.0831	1.55215	0.590911	0.00244477	0.00502049	ENSG00000227262.3	NA	NA
ENSG00000276699	2.57524	-2.05996	0.87802	0.00244759	0.00502584	ENSG00000276699.1	TRAJ36	28719
ENSG00000254561	18.3907	0.862521	0.298598	0.00245641	0.00504351	ENSG00000254561.3	NA	NA
ENSG00000244486	50.1318	-0.866428	0.300087	0.00245707	0.00504443	ENSG00000244486.8	SCARF2	91179
ENSG00000204758	45.3086	-1.16806	0.41978	0.00246127	0.00505261	ENSG00000204758.7	LOC100268168	100268168
ENSG00000115112	30.9056	-1.51882	0.575484	0.00246301	0.00505573	ENSG00000115112.8	TFCP2L1	29842
ENSG00000204178	732.991	-0.431075	0.144117	0.00246622	0.00506189	ENSG00000204178.11	MACO1	55219
ENSG00000130560	906.558	-0.456233	0.152739	0.00246708	0.00506322	ENSG00000130560.8	UBAC1	10422
ENSG00000138032	918.785	-0.749558	0.256687	0.0024718	0.00507245	ENSG00000138032.21	PPM1B	5495
ENSG00000278816	3.10396	-1.7944	0.717182	0.00247438	0.00507731	ENSG00000278816.1	NA	NA
ENSG00000216624	4.74369	1.37466	0.509294	0.00247802	0.00508433	ENSG00000216624.3	NA	NA
ENSG00000141002	4193.11	-0.564733	0.190474	0.00247987	0.00508768	ENSG00000141002.20	TCF25	22980
ENSG00000167634	19.6223	1.27069	0.46368	0.00248235	0.00509234	ENSG00000167634.12	NLRP7	199713
ENSG00000285830	22.7319	0.865624	0.300127	0.00248297	0.00509315	ENSG00000285830.1	NA	NA
ENSG00000140650	600.002	0.774608	0.266081	0.00248632	0.00509958	ENSG00000140650.12	PMM2	5373
ENSG00000136044	821.857	-0.607818	0.205735	0.00248773	0.00510203	ENSG00000136044.12	APPL2	55198
ENSG00000099251	106.501	-0.7067	0.241217	0.00248856	0.00510329	ENSG00000099251.14	HSD17B7P2	158160
ENSG00000285933	20.0941	-1.15725	0.415919	0.0024931	0.00511216	ENSG00000285933.1	NA	NA
ENSG00000143493	400.119	0.569968	0.192435	0.00249503	0.00511568	ENSG00000143493.13	INTS7	25896
ENSG00000226278	6.28265	-2.74895	1.5738	0.00249539	0.00511597	ENSG00000226278.1	NA	NA
ENSG00000132604	1019.28	0.398448	0.133173	0.00249864	0.00512218	ENSG00000132604.11	TERF2	7014
ENSG00000237757	6.21162	-1.32846	0.489269	0.00249911	0.0051227	ENSG00000237757.2	NA	NA
ENSG00000138592	1616.98	0.498743	0.167615	0.00249952	0.00512309	ENSG00000138592.14	USP8	9101
ENSG00000270800	59.2641	2.51572	1.27714	0.00250878	0.00514162	ENSG00000270800.3	RPS10-NUDT3	100529239
ENSG00000079459	3198.43	0.452298	0.151666	0.00251127	0.00514628	ENSG00000079459.13	FDFT1	2222
ENSG00000261114	12.4089	-1.15387	0.414918	0.00251367	0.00515075	ENSG00000261114.1	NA	NA
ENSG00000171861	305.385	-0.364353	0.121723	0.0025245	0.00517249	ENSG00000171861.11	MRM3	55178
ENSG00000261097	6.31789	-1.65604	0.645358	0.00252486	0.00517277	ENSG00000261097.1	LINC00563	100861554
ENSG00000214900	305.484	-0.582533	0.197124	0.00252728	0.00517729	ENSG00000214900.9	LINC01588	283551
ENSG00000173548	272.648	0.664846	0.226477	0.00252845	0.00517923	ENSG00000173548.8	SNX33	257364
ENSG00000198821	6362.11	-0.647414	0.22023	0.00253015	0.00518226	ENSG00000198821.10	CD247	919
ENSG00000164967	551.454	0.491093	0.165205	0.00253467	0.00519108	ENSG00000164967.10	RPP25L	138716
ENSG00000225698	113.046	1.83824	0.744619	0.00253504	0.00519137	ENSG00000225698.3	IGHV3-72	28410
ENSG00000156642	1959.29	0.580008	0.19637	0.00254419	0.00520966	ENSG00000156642.16	NPTN	27020
ENSG00000277632	135.884	1.04519	0.371122	0.00254526	0.00521139	ENSG00000277632.2	CCL3	6348
ENSG00000131355	2709.86	-1.08288	0.386434	0.00255024	0.00522114	ENSG00000131355.14	ADGRE3	84658
ENSG00000278974	6.59206	-1.39852	0.522109	0.00255678	0.00523406	ENSG00000278974.1	NA	NA
ENSG00000182177	13.4487	0.884375	0.308281	0.00255869	0.00523753	ENSG00000182177.14	ASB18	401036
ENSG00000226423	16.4741	-1.64981	0.643378	0.00255931	0.00523833	ENSG00000226423.1	NA	NA
ENSG00000106258	9.77397	-1.19012	0.430984	0.0025597	0.00523868	ENSG00000106258.15	CYP3A5	1577
ENSG00000226996	8.9708	1.33955	0.495683	0.00256124	0.00524137	ENSG00000226996.5	NA	NA
ENSG00000141448	5.8312	-1.84913	0.752118	0.00256163	0.00524173	ENSG00000141448.9	GATA6	2627
ENSG00000182199	1672.85	-0.505567	0.170456	0.00256753	0.00525334	ENSG00000182199.11	SHMT2	6472
ENSG00000250127	10.4789	1.05355	0.374923	0.00257121	0.00526041	ENSG00000250127.1	LINC02108	101928600
ENSG00000279734	4.67641	-2.32094	1.09034	0.00257177	0.00526109	ENSG00000279734.1	NA	NA
ENSG00000115539	376.843	-0.616566	0.209587	0.00257348	0.00526415	ENSG00000115539.14	PDCL3	79031
ENSG00000149483	794.649	-0.454449	0.152806	0.00257575	0.00526833	ENSG00000149483.12	TMEM138	51524
ENSG00000260461	47.1582	-1.31993	0.487432	0.00258019	0.00527694	ENSG00000260461.1	NA	NA
ENSG00000186594	222.497	-0.815675	0.282527	0.00258275	0.00528173	ENSG00000186594.14	MIR22HG	84981
ENSG00000242612	119.309	-0.692831	0.237179	0.00258797	0.00529194	ENSG00000242612.7	DECR2	26063
ENSG00000279970	6.1708	1.99411	0.842635	0.00258942	0.00529444	ENSG00000279970.1	NA	NA
ENSG00000245017	14.2472	-1.51787	0.578998	0.00259474	0.00530486	ENSG00000245017.2	LINC02453	643770
ENSG00000246214	6.65353	-1.46573	0.554301	0.0025981	0.00531128	ENSG00000246214.1	RETREG1-AS1	101929524
ENSG00000122378	171.541	-0.61443	0.209066	0.00260155	0.00531787	ENSG00000122378.14	PRXL2A	84293
ENSG00000270696	10.3024	-3.00352	2.22398	0.0026029	0.00532016	ENSG00000270696.1	NA	NA
ENSG00000277942	4.71033	-1.50549	0.573352	0.00260479	0.00532356	ENSG00000277942.1	MIR8075	102465874
ENSG00000169313	43.7396	1.25451	0.459466	0.00260813	0.00532991	ENSG00000169313.9	P2RY12	64805
ENSG00000186105	21.3772	-1.69652	0.669565	0.00261058	0.00533446	ENSG00000186105.8	LRRC70	100130733
ENSG00000245848	1877.17	0.74194	0.255415	0.00261271	0.00533836	ENSG00000245848.3	CEBPA	1050
ENSG00000075188	239.731	-0.808694	0.280309	0.00261687	0.00534638	ENSG00000075188.9	NUP37	79023
ENSG00000186704	60.5382	1.90853	0.790827	0.00263197	0.00537677	ENSG00000186704.9	NA	NA
ENSG00000259495	15.282	1.14426	0.4132	0.00263359	0.00537961	ENSG00000259495.2	NA	NA
ENSG00000137710	208.759	-0.687432	0.235693	0.00263717	0.00538645	ENSG00000137710.15	RDX	5962
ENSG00000230606	182.819	-0.808913	0.280633	0.00263756	0.0053868	ENSG00000230606.10	NA	NA
ENSG00000085365	390.909	-0.86073	0.300325	0.00264216	0.00539561	ENSG00000085365.18	SCAMP1	9522
ENSG00000250067	208.354	0.866078	0.302371	0.00264234	0.00539561	ENSG00000250067.12	YJEFN3	374887
ENSG00000253552	24.5746	1.50398	0.573773	0.00264432	0.00539919	ENSG00000253552.7	NA	NA
ENSG00000237188	13.7141	1.65454	0.648804	0.0026448	0.00539971	ENSG00000237188.5	NA	NA
ENSG00000228655	3.41249	1.53713	0.589844	0.00264563	0.00540094	ENSG00000228655.7	NA	NA
ENSG00000100403	1597.38	0.410138	0.137985	0.00264849	0.00540629	ENSG00000100403.12	ZC3H7B	23264
ENSG00000177462	2.48355	-2.50087	1.27952	0.0026489	0.00540666	ENSG00000177462.7	OR2T8	343172
ENSG00000274736	18.5544	-1.88738	0.779052	0.00265447	0.00541756	ENSG00000274736.5	CCL23	6368
ENSG00000175130	2351.31	-0.701805	0.241115	0.00265557	0.00541935	ENSG00000175130.7	MARCKSL1	65108
ENSG00000140284	42.1249	1.21237	0.442378	0.00265706	0.00542181	ENSG00000140284.11	SLC27A2	11001
ENSG00000243753	4273.79	1.89619	0.784519	0.00265724	0.00542181	ENSG00000243753.5	HLA-L	3139
ENSG00000130731	891.267	-0.716454	0.246521	0.00265963	0.00542623	ENSG00000130731.16	METTL26	84326
ENSG00000167670	364.313	0.766426	0.265023	0.00266277	0.00543215	ENSG00000167670.16	CHAF1A	10036
ENSG00000268225	6.4166	-1.49371	0.569426	0.00266429	0.00543478	ENSG00000268225.2	NA	NA
ENSG00000214827	86.4443	-1.53728	0.590528	0.00266603	0.00543786	ENSG00000214827.10	MTCP1	4515
ENSG00000283403	32.5494	1.02607	0.365423	0.00266713	0.00543964	ENSG00000283403.1	LOC100420587	100420587
ENSG00000212588	9.53424	-1.24798	0.457912	0.00266814	0.00544122	ENSG00000212588.1	SNORA26	677810
ENSG00000124333	810.931	-0.775898	0.268632	0.00266991	0.00544437	ENSG00000124333.16	VAMP7	6845
ENSG00000145703	1818.32	-0.671252	0.23015	0.00267293	0.00545004	ENSG00000145703.16	IQGAP2	10788
ENSG00000153551	2408.97	0.512056	0.173488	0.0026793	0.00546257	ENSG00000153551.13	CMTM7	112616
ENSG00000237505	16.2329	0.991718	0.351884	0.0026796	0.0054627	ENSG00000237505.7	PKN2-AS1	101927891
ENSG00000108576	42.0442	1.05281	0.376504	0.00268479	0.00547281	ENSG00000108576.10	SLC6A4	6532
ENSG00000162438	45.2278	1.01944	0.363135	0.00269092	0.00548484	ENSG00000162438.11	CTRC	11330
ENSG00000177112	28.9328	1.23626	0.453329	0.00269117	0.00548486	ENSG00000177112.7	IRAG1-AS1	100129827
ENSG00000180245	4.319	-1.59479	0.619881	0.0026931	0.00548833	ENSG00000180245.5	RRH	10692
ENSG00000248634	5.55253	1.46635	0.557229	0.00269381	0.0054893	ENSG00000248634.1	NA	NA
ENSG00000242616	905.757	-1.40391	0.528094	0.0026945	0.00549022	ENSG00000242616.4	GNG10	2790
ENSG00000224738	12.2139	-1.06738	0.382603	0.00269553	0.00549185	ENSG00000224738.1	NA	NA
ENSG00000238110	10.269	1.49757	0.572254	0.00269886	0.00549815	ENSG00000238110.1	NA	NA
ENSG00000262999	8.21802	1.09598	0.394379	0.00269909	0.00549815	ENSG00000262999.1	LOC101927131	101927131
ENSG00000145982	270.036	-0.526735	0.178777	0.00269969	0.00549889	ENSG00000145982.12	FARS2	10667
ENSG00000007062	7.57363	-1.97248	0.8348	0.002705	0.00550885	ENSG00000007062.11	PROM1	8842
ENSG00000108963	719.445	-0.60986	0.208299	0.00270505	0.00550885	ENSG00000108963.17	DPH1	1801
ENSG00000275383	43.5886	0.605362	0.206716	0.00270837	0.00551513	ENSG00000275383.1	NA	NA
ENSG00000143452	17.6169	1.3402	0.499674	0.00271786	0.00553399	ENSG00000143452.16	HORMAD1	84072
ENSG00000165525	718.315	-0.743869	0.257254	0.00272028	0.00553799	ENSG00000165525.18	NEMF	9147
ENSG00000228408	13.8961	-1.15899	0.420977	0.0027203	0.00553799	ENSG00000228408.6	TAB2	23118
ENSG00000109787	2954.48	-0.517096	0.17558	0.002727	0.00555116	ENSG00000109787.13	KLF3	51274
ENSG00000205423	590.321	0.707363	0.243871	0.00272928	0.00555531	ENSG00000205423.11	CNEP1R1	255919
ENSG00000165349	2.17676	-2.59762	1.40865	0.00273182	0.00556001	ENSG00000165349.12	SLC7A3	84889
ENSG00000267607	14.377	1.005	0.357984	0.00273253	0.00556097	ENSG00000267607.1	NA	NA
ENSG00000235847	35.4501	1.78184	0.720901	0.00273325	0.00556195	ENSG00000235847.2	NA	NA
ENSG00000234072	858.006	0.452617	0.153141	0.00273684	0.00556878	ENSG00000234072.1	NA	NA
ENSG00000255568	4.11197	-1.56859	0.608188	0.00273924	0.00557318	ENSG00000255568.3	BRWD1-AS2	103091865
ENSG00000149548	45.7262	-1.20651	0.441533	0.00274063	0.00557552	ENSG00000149548.15	CCDC15	80071
ENSG00000175344	35.5908	1.16141	0.422383	0.00274135	0.0055765	ENSG00000175344.17	CHRNA7	1139
ENSG00000124523	386.054	0.41143	0.138942	0.0027443	0.00558203	ENSG00000124523.15	SIRT5	23408
ENSG00000164309	7.95724	1.63405	0.641606	0.00274536	0.0055837	ENSG00000164309.15	CMYA5	202333
ENSG00000110768	711	-0.420383	0.142062	0.00275031	0.00559328	ENSG00000110768.12	GTF2H1	2965
ENSG00000145920	3.35187	-2.21109	1.01152	0.00275282	0.0055979	ENSG00000145920.15	CPLX2	10814
ENSG00000198155	14.3571	-1.08842	0.392192	0.00275362	0.00559905	ENSG00000198155.5	ZNF876P	642280
ENSG00000285895	8.71949	-1.14704	0.416573	0.00275407	0.00559949	ENSG00000285895.1	NA	NA
ENSG00000118579	2247.7	0.676784	0.232917	0.00275473	0.00560034	ENSG00000118579.13	MED28	80306
ENSG00000148484	2511.56	0.564844	0.192649	0.00275643	0.00560331	ENSG00000148484.18	RSU1	6251
ENSG00000164082	25.2246	-1.34116	0.501118	0.00276151	0.00561315	ENSG00000164082.15	GRM2	2912
ENSG00000205464	61.7604	-1.04045	0.372754	0.00276369	0.00561711	ENSG00000205464.12	ATP6AP1L	92270
ENSG00000285857	16.3097	0.898771	0.316535	0.00276424	0.00561773	ENSG00000285857.1	NA	NA
ENSG00000163898	29.0763	0.875077	0.307428	0.00276936	0.00562766	ENSG00000163898.10	LIPH	200879
ENSG00000122420	9.5421	1.94161	0.818393	0.00277264	0.00563382	ENSG00000122420.10	PTGFR	5737
ENSG00000097007	733.08	0.659592	0.226824	0.00277344	0.00563448	ENSG00000097007.18	ABL1	25
ENSG00000125388	49.137	-0.837122	0.292914	0.00277323	0.00563448	ENSG00000125388.20	GRK4	2868
ENSG00000247095	24.1442	-1.13112	0.410261	0.00277404	0.00563522	ENSG00000247095.2	MIR210HG	100506211
ENSG00000163521	123.19	0.798518	0.278288	0.00277531	0.00563731	ENSG00000163521.16	GLB1L	79411
ENSG00000166979	174.055	-0.761414	0.264397	0.00277918	0.00564468	ENSG00000166979.13	EVA1C	59271
ENSG00000277879	32.2943	-1.11571	0.404042	0.00278597	0.00565799	ENSG00000277879.1	NA	NA
ENSG00000173276	221.438	-0.6473	0.222498	0.00278917	0.00566399	ENSG00000173276.14	ZBTB21	49854
ENSG00000242193	116.754	-0.555902	0.189729	0.00279112	0.00566748	ENSG00000242193.11	CRYZL2P	730102
ENSG00000186204	105.059	-1.11512	0.403911	0.00279267	0.00567013	ENSG00000186204.14	CYP4F12	66002
ENSG00000169607	35.0595	1.22827	0.45206	0.00279932	0.00568313	ENSG00000169607.13	CKAP2L	150468
ENSG00000197381	861.172	-0.529789	0.180561	0.00280198	0.00568803	ENSG00000197381.16	ADARB1	104
ENSG00000274070	29.9059	-1.21961	0.44837	0.00280221	0.00568803	ENSG00000274070.1	CASTOR2	729438
ENSG00000111328	534.278	-0.567169	0.193854	0.00280741	0.00569809	ENSG00000111328.7	CDK2AP1	8099
ENSG00000203721	21.3696	1.16716	0.426159	0.00281443	0.00571184	ENSG00000203721.6	LINC00862	554279
ENSG00000147724	5.78415	1.34789	0.505594	0.00282402	0.00573081	ENSG00000147724.12	FAM135B	51059
ENSG00000167880	17.8322	-1.72148	0.690822	0.00282428	0.00573085	ENSG00000167880.7	EVPL	2125
ENSG00000132275	616.888	0.413431	0.140082	0.00282974	0.00574143	ENSG00000132275.11	RRP8	23378
ENSG00000279744	52.0458	0.92382	0.32722	0.00283344	0.00574843	ENSG00000279744.1	NA	NA
ENSG00000185761	82.1509	-1.0028	0.358647	0.00283633	0.00575381	ENSG00000185761.11	ADAMTSL5	339366
ENSG00000259244	3.4405	-1.97753	0.845057	0.00283815	0.005757	ENSG00000259244.1	NA	NA
ENSG00000122592	3.6993	-1.79573	0.73317	0.00284183	0.00576397	ENSG00000122592.8	HOXA7	3204
ENSG00000260911	62.8103	0.786789	0.274646	0.00284721	0.00577439	ENSG00000260911.2	NA	NA
ENSG00000189182	2.11652	-2.94501	2.18797	0.00285502	0.00578974	ENSG00000189182.9	KRT77	374454
ENSG00000135046	5276.9	-1.19171	0.437446	0.00285852	0.00579632	ENSG00000135046.14	ANXA1	301
ENSG00000171970	67.7075	-0.654737	0.225803	0.00285905	0.00579691	ENSG00000171970.13	ZNF57	126295
ENSG00000204677	362.856	-0.747861	0.260232	0.00286681	0.00581214	ENSG00000204677.11	FAM153CP	653316
ENSG00000275964	22.2116	-0.912685	0.323394	0.00287508	0.00582841	ENSG00000275964.1	NA	NA
ENSG00000172890	3948.46	0.338174	0.114396	0.00287615	0.00583006	ENSG00000172890.12	NADSYN1	55191
ENSG00000183336	91.9467	-0.690154	0.238932	0.00287697	0.00583122	ENSG00000183336.8	BOLA2	552900
ENSG00000164332	832.848	-0.645173	0.222488	0.0028787	0.00583423	ENSG00000164332.8	UBLCP1	134510
ENSG00000272599	9.48208	-1.05884	0.382073	0.0028794	0.00583514	ENSG00000272599.2	NA	NA
ENSG00000065135	2711.83	0.543654	0.186022	0.00288187	0.00583965	ENSG00000065135.11	GNAI3	2773
ENSG00000284906	4.15814	1.71941	0.691796	0.00288265	0.00584072	ENSG00000284906.1	ARHGAP11B	89839
ENSG00000077782	221.587	-0.842829	0.296442	0.00288815	0.00585137	ENSG00000077782.20	FGFR1	2260
ENSG00000228817	15.386	0.982711	0.351364	0.00289066	0.00585596	ENSG00000228817.4	NA	NA
ENSG00000260391	1.17106	-2.92418	2.42642	0.00289275	0.00585967	ENSG00000260391.2	NA	NA
ENSG00000197429	113.144	-0.707141	0.245362	0.00289463	0.00586248	ENSG00000197429.10	IPP	3652
ENSG00000250536	2.53202	-2.04889	0.897075	0.00289453	0.00586248	ENSG00000250536.1	NA	NA
ENSG00000250026	10.9162	1.16509	0.426742	0.00289499	0.00586269	ENSG00000250026.5	TMPRSS11BNL	401136
ENSG00000223648	76.1086	1.97842	0.848621	0.00289585	0.00586394	ENSG00000223648.4	IGHV3-64	28414
ENSG00000138722	82.9683	1.44101	0.550579	0.00289854	0.00586889	ENSG00000138722.10	MMRN1	22915
ENSG00000278615	948.384	0.530874	0.181623	0.00290194	0.00587527	ENSG00000278615.4	C11orf98	102288414
ENSG00000081307	359.65	-0.661655	0.22872	0.00290457	0.00588008	ENSG00000081307.12	UBA5	79876
ENSG00000130948	6.55107	-2.09733	0.933014	0.00290555	0.00588156	ENSG00000130948.10	HSD17B3	3293
ENSG00000168772	5.49415	-1.80182	0.739279	0.00290667	0.00588331	ENSG00000168772.11	CXXC4	80319
ENSG00000232311	7.87227	1.16603	0.427396	0.00290912	0.00588776	ENSG00000232311.1	NA	NA
ENSG00000267385	76.6222	1.09048	0.395669	0.00291243	0.00589397	ENSG00000267385.1	NA	NA
ENSG00000170558	26.4068	-1.61906	0.639237	0.00291297	0.00589455	ENSG00000170558.9	CDH2	1000
ENSG00000044090	500.573	0.512267	0.175113	0.00291367	0.00589545	ENSG00000044090.8	CUL7	9820
ENSG00000186765	7.20524	-1.30726	0.489243	0.00291408	0.00589577	ENSG00000186765.11	FSCN2	25794
ENSG00000068912	499.695	-0.888344	0.314464	0.00292189	0.00591107	ENSG00000068912.14	ERLEC1	27248
ENSG00000164949	2.99342	-2.05417	0.902509	0.00292341	0.00591364	ENSG00000164949.8	GEM	2669
ENSG00000283913	3.90192	1.74075	0.70514	0.0029244	0.00591515	ENSG00000283913.1	NA	NA
ENSG00000230148	64.631	-0.996297	0.357447	0.00293436	0.00593477	ENSG00000230148.8	HOXB-AS1	100874362
ENSG00000115504	219.387	-0.663104	0.22951	0.00293481	0.00593518	ENSG00000115504.14	EHBP1	23301
ENSG00000277144	9.41988	1.06811	0.38681	0.00293785	0.00594081	ENSG00000277144.1	NA	NA
ENSG00000248588	3.57852	1.73068	0.700024	0.00293819	0.00594099	ENSG00000248588.2	NA	NA
ENSG00000196502	3394.33	1.06867	0.387143	0.00294454	0.00595332	ENSG00000196502.11	SULT1A1	6817
ENSG00000280353	28.7322	0.8149	0.286408	0.00294747	0.00595873	ENSG00000280353.1	NA	NA
ENSG00000170540	2245.94	-0.58006	0.19953	0.00295239	0.00596816	ENSG00000170540.15	ARL6IP1	23204
ENSG00000229162	8.82485	-1.24753	0.463506	0.00295341	0.00596971	ENSG00000229162.1	NA	NA
ENSG00000088727	39.0897	-0.880263	0.311712	0.00295468	0.00597178	ENSG00000088727.12	KIF9	64147
ENSG00000231130	2.70624	2.25187	1.0622	0.00295565	0.00597322	ENSG00000231130.1	NA	NA
ENSG00000260683	18.826	1.59005	0.625753	0.00296141	0.00598434	ENSG00000260683.1	NA	NA
ENSG00000260986	45.512	-1.00252	0.360354	0.00296181	0.00598463	ENSG00000260986.1	NA	NA
ENSG00000265967	16.0663	-0.870519	0.308038	0.00296462	0.00598981	ENSG00000265967.1	NA	NA
ENSG00000138231	389.302	-0.439214	0.149777	0.00296851	0.00599715	ENSG00000138231.12	DBR1	51163
ENSG00000168092	1606.53	-0.376315	0.127942	0.00297199	0.00600366	ENSG00000168092.14	PAFAH1B2	5049
ENSG00000204623	218.718	-0.608556	0.209969	0.00297427	0.00600724	ENSG00000204623.9	ZNRD1ASP	80862
ENSG00000243389	9.84334	1.11063	0.405087	0.00297421	0.00600724	ENSG00000243389.1	NA	NA
ENSG00000175305	19.7078	-1.53362	0.597652	0.00297603	0.00600953	ENSG00000175305.17	CCNE2	9134
ENSG00000213492	6.22214	1.83733	0.763078	0.00297597	0.00600953	ENSG00000213492.2	NT5C3AP1	90859
ENSG00000272361	6.04104	-1.45811	0.560707	0.00297617	0.00600953	ENSG00000272361.2	NA	NA
ENSG00000081052	33.5941	-1.29315	0.484282	0.00297933	0.00601538	ENSG00000081052.12	COL4A4	1286
ENSG00000250208	12.571	0.924182	0.329316	0.00298411	0.00602452	ENSG00000250208.6	FZD10-AS1	440119
ENSG00000187534	8.32751	2.2988	1.10756	0.00298472	0.00602525	ENSG00000187534.6	NA	NA
ENSG00000274510	9.45504	1.00917	0.363407	0.00298695	0.00602923	ENSG00000274510.1	NA	NA
ENSG00000175147	4.58848	1.66994	0.668558	0.00298895	0.00603274	ENSG00000175147.12	TMEM51-AS1	200197
ENSG00000047648	51.9837	1.0796	0.392399	0.00299075	0.00603586	ENSG00000047648.22	ARHGAP6	395
ENSG00000196968	669.514	-0.50436	0.17281	0.00299171	0.00603728	ENSG00000196968.11	FUT11	170384
ENSG00000211650	152.541	1.78611	0.733524	0.00299276	0.00603888	ENSG00000211650.2	IGLV5-45	28781
ENSG00000246379	16.3989	1.06782	0.387563	0.002994	0.00604087	ENSG00000246379.7	LOC283856	283856
ENSG00000196741	22.0281	-0.771541	0.270486	0.00300102	0.00605451	ENSG00000196741.5	NA	NA
ENSG00000111305	28.6231	-0.94015	0.335893	0.00300314	0.00605827	ENSG00000111305.19	GSG1	83445
ENSG00000124006	13.5647	-1.50762	0.58554	0.00300442	0.00606032	ENSG00000124006.15	OBSL1	23363
ENSG00000249156	4.24417	1.6683	0.668258	0.00300667	0.00606434	ENSG00000249156.2	NA	NA
ENSG00000211846	2.8374	-2.03614	0.894417	0.00300852	0.00606756	ENSG00000211846.1	TRAJ43	28712
ENSG00000189144	23.6239	-1.30422	0.489895	0.00301007	0.00607017	ENSG00000189144.13	ZNF573	126231
ENSG00000253005	5.30787	-1.60139	0.633215	0.00301531	0.0060802	ENSG00000253005.1	RNU6-176P	106479644
ENSG00000254929	6.45845	-2.14258	0.974865	0.0030157	0.00608048	ENSG00000254929.6	NA	NA
ENSG00000124172	4892.35	-1.02631	0.370872	0.00302	0.00608812	ENSG00000124172.10	ATP5F1E	514
ENSG00000260807	317.482	-0.932113	0.332917	0.00302001	0.00608812	ENSG00000260807.6	CEROX1	115804232
ENSG00000176853	1027.92	-0.751322	0.263065	0.00302209	0.0060918	ENSG00000176853.16	FAM91A1	157769
ENSG00000160058	1946.67	0.223432	0.075731	0.00302384	0.0060948	ENSG00000160058.18	BSDC1	55108
ENSG00000189339	3628	-0.506528	0.1738	0.00302751	0.00610168	ENSG00000189339.11	SLC35E2B	728661
ENSG00000146457	2418.47	-0.497201	0.170506	0.00302908	0.00610377	ENSG00000146457.16	WTAP	9589
ENSG00000185418	338.551	-0.605495	0.209279	0.00302922	0.00610377	ENSG00000185418.16	TARS3	123283
ENSG00000239969	84.2274	-0.671255	0.233311	0.00302933	0.00610377	ENSG00000239969.5	LOC100289561	100289561
ENSG00000269235	11.915	1.06992	0.388988	0.00302989	0.00610439	ENSG00000269235.1	ZNF350-AS1	101669766
ENSG00000197798	321.542	0.473078	0.162008	0.00303218	0.00610795	ENSG00000197798.9	FAM118B	79607
ENSG00000213178	1071.52	-2.17706	1.00388	0.00303205	0.00610795	ENSG00000213178.3	NA	NA
ENSG00000130544	300.84	-0.345556	0.117591	0.00303454	0.00611218	ENSG00000130544.12	ZNF557	79230
ENSG00000171703	419.691	-0.592711	0.204721	0.0030386	0.00611984	ENSG00000171703.17	TCEA2	6919
ENSG00000176386	595.221	-0.551298	0.189826	0.00303927	0.00612014	ENSG00000176386.9	CDC26	246184
ENSG00000272040	31.4939	-0.686669	0.239088	0.00303914	0.00612014	ENSG00000272040.1	NA	NA
ENSG00000157111	15.2225	-1.49672	0.5812	0.00304321	0.00612756	ENSG00000157111.13	TMEM171	134285
ENSG00000213047	225.301	-1.126	0.412816	0.00305013	0.00614096	ENSG00000213047.13	DENND1B	163486
ENSG00000159792	907.501	-0.381863	0.130269	0.00306089	0.00616209	ENSG00000159792.10	PSKH1	5681
ENSG00000169413	1863.38	0.89737	0.319719	0.0030632	0.00616622	ENSG00000169413.3	RNASE6	6039
ENSG00000231663	34.5032	-0.911959	0.325478	0.00306354	0.00616638	ENSG00000231663.1	COA6-AS1	101927765
ENSG00000258711	110.805	0.539477	0.185788	0.00306795	0.00617472	ENSG00000258711.2	NA	NA
ENSG00000273008	14.1604	-0.945946	0.33909	0.00307166	0.00618166	ENSG00000273008.1	NA	NA
ENSG00000102119	1423.84	-0.452326	0.154931	0.00307238	0.00618259	ENSG00000102119.10	EMD	2010
ENSG00000067141	163.523	-0.919527	0.328599	0.00307367	0.00618464	ENSG00000067141.17	NEO1	4756
ENSG00000284610	4.86019	-1.58382	0.62592	0.00307568	0.00618816	ENSG00000284610.1	NA	NA
ENSG00000052344	6.15133	1.39892	0.535144	0.00308363	0.00620363	ENSG00000052344.16	PRSS8	5652
ENSG00000273017	23.6866	1.09844	0.401762	0.00308545	0.00620677	ENSG00000273017.1	NA	NA
ENSG00000268581	4.45124	1.58202	0.625329	0.00308729	0.00620992	ENSG00000268581.1	NA	NA
ENSG00000185372	5.70503	1.2455	0.465248	0.00309002	0.00621444	ENSG00000185372.3	OR2V1	26693
ENSG00000204498	328.664	0.576707	0.199311	0.00309006	0.00621444	ENSG00000204498.11	NFKBIL1	4795
ENSG00000158286	71.8605	-1.0728	0.391115	0.00309054	0.00621488	ENSG00000158286.13	RNF207	388591
ENSG00000113231	6.13091	-1.81366	0.753693	0.00309491	0.00622313	ENSG00000113231.13	PDE8B	8622
ENSG00000213015	886.335	-0.61821	0.214409	0.00309634	0.00622548	ENSG00000213015.9	ZNF580	51157
ENSG00000267249	17.0915	-0.825197	0.292033	0.00310169	0.0062357	ENSG00000267249.1	NA	NA
ENSG00000233038	53.3917	1.00478	0.363259	0.00310284	0.00623747	ENSG00000233038.6	NA	NA
ENSG00000235527	36.9756	0.74105	0.260097	0.0031164	0.00626419	ENSG00000235527.6	HIPK1-AS1	101928846
ENSG00000156970	56.998	1.31884	0.498773	0.00311822	0.00626733	ENSG00000156970.12	BUB1B	701
ENSG00000100023	1915.05	-0.40725	0.139384	0.00312005	0.00627047	ENSG00000100023.19	PPIL2	23759
ENSG00000128626	479.66	-0.566239	0.195749	0.00312079	0.00627143	ENSG00000128626.11	MRPS12	6183
ENSG00000211455	831.692	-0.623723	0.216638	0.00312477	0.00627889	ENSG00000211455.8	STK38L	23012
ENSG00000267060	41.6595	0.679908	0.237377	0.00313182	0.00629251	ENSG00000267060.5	PTGES3L	100885848
ENSG00000284735	46.9789	0.876575	0.312364	0.00313249	0.00629331	ENSG00000284735.1	NA	NA
ENSG00000279901	12.8231	0.987291	0.35656	0.00313346	0.00629473	ENSG00000279901.1	NA	NA
ENSG00000178538	18.8727	-1.74729	0.716617	0.00314027	0.00630786	ENSG00000178538.10	CA8	767
ENSG00000280502	3.93406	1.48065	0.575818	0.00314103	0.00630886	ENSG00000280502.1	NA	NA
ENSG00000243746	3.07416	-1.62454	0.649171	0.00314233	0.00631094	ENSG00000243746.1	EEF1A1P10	100421829
ENSG00000245958	352.405	0.627685	0.218274	0.00314922	0.00632423	ENSG00000245958.6	SEPTIN7P14	645513
ENSG00000130821	874.238	-1.5467	0.609123	0.00315353	0.00633234	ENSG00000130821.16	SLC6A8	6535
ENSG00000136856	112.245	-0.688471	0.240746	0.00315395	0.00633264	ENSG00000136856.17	SLC2A8	29988
ENSG00000204822	421.976	-0.737506	0.259119	0.00315484	0.0063339	ENSG00000204822.7	MRPL53	116540
ENSG00000160199	575.289	0.515074	0.177651	0.00315949	0.00634269	ENSG00000160199.14	PKNOX1	5316
ENSG00000160050	168.633	-0.6292	0.218917	0.00316069	0.00634455	ENSG00000160050.14	CCDC28B	79140
ENSG00000166664	34.2043	1.67472	0.676756	0.00316116	0.00634497	ENSG00000166664.13	CHRFAM7A	89832
ENSG00000280707	6.01296	1.30539	0.493536	0.0031617	0.0063455	ENSG00000280707.2	HPAT5	112590798
ENSG00000248780	5.79276	1.67475	0.676948	0.0031666	0.00635479	ENSG00000248780.1	NA	NA
ENSG00000279329	36.4578	-0.763104	0.268951	0.00316998	0.00636103	ENSG00000279329.1	NA	NA
ENSG00000236682	46.0705	-1.02311	0.371705	0.00317029	0.00636112	ENSG00000236682.1	MAP3K2-DT	100506922
ENSG00000181915	448.112	-0.593074	0.205832	0.00317394	0.0063679	ENSG00000181915.4	ADO	84890
ENSG00000169193	122.506	-0.918852	0.329617	0.00317846	0.00637643	ENSG00000169193.12	CCDC126	90693
ENSG00000212124	2.67657	-1.93877	0.836081	0.00318015	0.00637927	ENSG00000212124.2	TAS2R19	259294
ENSG00000174695	1411.47	-0.975374	0.352487	0.00319087	0.00640022	ENSG00000174695.10	TMEM167A	153339
ENSG00000264207	45.5936	-0.807916	0.286347	0.00319491	0.00640779	ENSG00000264207.1	NA	NA
ENSG00000112578	179.47	-0.611771	0.212801	0.00319549	0.00640785	ENSG00000112578.10	BYSL	705
ENSG00000251580	23.1112	-1.08157	0.396373	0.00319526	0.00640785	ENSG00000251580.2	LINC02482	105374366
ENSG00000026103	1016.66	0.975397	0.352574	0.00319681	0.00640996	ENSG00000026103.22	FAS	355
ENSG00000272871	56.2251	-0.82358	0.292429	0.00319792	0.00641163	ENSG00000272871.1	NA	NA
ENSG00000127423	15.5816	1.04346	0.380557	0.0032014	0.00641806	ENSG00000127423.10	AUNIP	79000
ENSG00000167700	150.941	-0.564725	0.195757	0.00320253	0.0064198	ENSG00000167700.9	MFSD3	113655
ENSG00000147050	1160.73	0.617235	0.214855	0.00320304	0.00642026	ENSG00000147050.14	KDM6A	7403
ENSG00000177156	23311.4	0.902728	0.323579	0.00320951	0.00643268	ENSG00000177156.11	TALDO1	6888
ENSG00000113790	45.8684	0.742244	0.261439	0.00321237	0.00643732	ENSG00000113790.11	EHHADH	1962
ENSG00000182087	5454.38	-0.369096	0.126493	0.00321222	0.00643732	ENSG00000182087.14	TMEM259	91304
ENSG00000156471	2374.21	-0.344573	0.117985	0.00321703	0.0064461	ENSG00000156471.12	PTDSS1	9791
ENSG00000270933	12.1882	1.29329	0.489172	0.00321878	0.00644906	ENSG00000270933.1	NA	NA
ENSG00000164053	389.636	0.411007	0.141175	0.00322008	0.00645113	ENSG00000164053.21	ATRIP	84126
ENSG00000108641	20.445	1.17851	0.43821	0.00322115	0.00645273	ENSG00000108641.15	B9D1	27077
ENSG00000124587	1017.2	0.668108	0.233769	0.00322488	0.00645964	ENSG00000124587.14	PEX6	5190
ENSG00000174227	1036.1	-0.374432	0.128414	0.00322673	0.00646268	ENSG00000174227.16	PIGG	54872
ENSG00000226396	31.2259	-0.862565	0.307934	0.00322695	0.00646268	ENSG00000226396.1	NA	NA
ENSG00000196072	531.676	-1.06786	0.391127	0.00322925	0.00646673	ENSG00000196072.12	BLOC1S2	282991
ENSG00000286044	72.085	-0.696503	0.244423	0.00323406	0.00647581	ENSG00000286044.1	NA	NA
ENSG00000244953	3.46468	1.44622	0.561505	0.00324345	0.00649408	ENSG00000244953.1	NA	NA
ENSG00000224940	42.1049	1.55573	0.616332	0.0032489	0.00650444	ENSG00000224940.8	PRRT4	401399
ENSG00000238107	3.13542	-2.41359	1.25383	0.00325865	0.0065234	ENSG00000238107.1	NA	NA
ENSG00000138778	40.7054	-1.84453	0.779415	0.00327034	0.00654605	ENSG00000138778.11	CENPE	1062
ENSG00000240449	3.70043	-1.61077	0.645667	0.00327052	0.00654605	ENSG00000240449.1	NA	NA
ENSG00000147955	1156.41	-0.358964	0.12321	0.00327185	0.00654814	ENSG00000147955.17	SIGMAR1	10280
ENSG00000211451	83.812	-0.539636	0.187164	0.00327331	0.00655051	ENSG00000211451.12	GNRHR2	114814
ENSG00000229828	4.00432	-2.43968	1.28714	0.00328217	0.00656769	ENSG00000229828.2	NA	NA
ENSG00000243444	39.7175	1.0133	0.369258	0.00328594	0.00657467	ENSG00000243444.8	NA	NA
ENSG00000244242	19.7342	1.545	0.611865	0.00328739	0.00657701	ENSG00000244242.2	IFITM10	402778
ENSG00000158019	1364.41	0.605547	0.211214	0.00329063	0.00658293	ENSG00000158019.20	BABAM2	9577
ENSG00000260018	4.3181	-1.55577	0.617604	0.00329508	0.00659127	ENSG00000260018.1	NA	NA
ENSG00000272288	51.7724	0.838963	0.299527	0.00330408	0.00660872	ENSG00000272288.5	ILRUN-AS1	101929243
ENSG00000250669	2.50091	-1.94807	0.848208	0.00330702	0.00661405	ENSG00000250669.1	LOC359819	359819
ENSG00000246090	22.5927	-1.21531	0.455916	0.003311	0.00662145	ENSG00000246090.6	LOC100507053	100507053
ENSG00000167100	78.4477	1.60143	0.642175	0.00332127	0.00664142	ENSG00000167100.14	SAMD14	201191
ENSG00000102383	18.5857	1.02156	0.373191	0.00332407	0.00664645	ENSG00000102383.14	ZDHHC15	158866
ENSG00000118985	401.958	0.996838	0.363037	0.00332737	0.00665248	ENSG00000118985.16	ELL2	22936
ENSG00000204666	1.37251	-2.67901	1.64647	0.00332928	0.00665573	ENSG00000204666.3	LOC400710	400710
ENSG00000173156	2.92789	-1.7775	0.741095	0.00333303	0.00666266	ENSG00000173156.7	RHOD	29984
ENSG00000134444	788.215	-0.848738	0.3037	0.00333687	0.00666978	ENSG00000134444.14	RELCH	57614
ENSG00000058729	313.787	-1.03362	0.378449	0.00334271	0.00668088	ENSG00000058729.11	RIOK2	55781
ENSG00000114026	776.474	-0.358935	0.12349	0.00334379	0.00668247	ENSG00000114026.21	OGG1	4968
ENSG00000253183	27.6787	1.1064	0.409134	0.00334424	0.0066828	ENSG00000253183.1	ST13P17	442730
ENSG00000231509	5.28276	1.46144	0.571399	0.00334663	0.006687	ENSG00000231509.1	NA	NA
ENSG00000237422	4.11047	-1.81687	0.765371	0.00334779	0.00668876	ENSG00000237422.1	NA	NA
ENSG00000225556	6.19784	-1.38182	0.53294	0.00334846	0.00668954	ENSG00000225556.1	C2CD4D	100191040
ENSG00000101017	493.851	0.66324	0.232976	0.00335257	0.00669717	ENSG00000101017.13	CD40	958
ENSG00000166508	2137.97	-0.454753	0.157314	0.00336223	0.00671591	ENSG00000166508.17	MCM7	4176
ENSG00000229648	8.25977	1.44469	0.563574	0.00336367	0.0067182	ENSG00000229648.1	RPSAP22	100270874
ENSG00000261501	30.6174	-0.671629	0.236212	0.00336636	0.00672301	ENSG00000261501.1	NA	NA
ENSG00000139350	290.216	-0.819154	0.292526	0.00337466	0.00673843	ENSG00000139350.11	NEDD1	121441
ENSG00000152700	618.786	-0.750177	0.26593	0.00337443	0.00673843	ENSG00000152700.14	SAR1B	51128
ENSG00000125378	3.82773	-1.81922	0.767844	0.00337505	0.00673865	ENSG00000125378.16	BMP4	652
ENSG00000275719	15.8395	-1.20068	0.450563	0.00337574	0.00673946	ENSG00000275719.1	NA	NA
ENSG00000261392	12.6617	0.981083	0.357236	0.00337868	0.00674474	ENSG00000261392.1	NA	NA
ENSG00000213204	5.69627	-1.74399	0.723035	0.0033797	0.00674622	ENSG00000213204.8	NA	NA
ENSG00000206579	41.2384	0.769762	0.273543	0.003387	0.00675964	ENSG00000206579.8	XKR4	114786
ENSG00000271933	11.2329	1.03215	0.378441	0.00338681	0.00675964	ENSG00000271933.1	NA	NA
ENSG00000187446	2432.92	0.506484	0.17593	0.00338835	0.00676177	ENSG00000187446.12	CHP1	11261
ENSG00000268628	7.64607	1.29136	0.491661	0.00339311	0.0067707	ENSG00000268628.2	NA	NA
ENSG00000126787	59.1943	1.57853	0.632152	0.00339514	0.00677417	ENSG00000126787.13	DLGAP5	9787
ENSG00000228084	4.48234	-1.45278	0.568332	0.0033976	0.00677851	ENSG00000228084.1	NA	NA
ENSG00000260534	34.2857	-2.00846	0.895565	0.00340883	0.00680032	ENSG00000260534.1	NA	NA
ENSG00000089195	358.968	-0.556381	0.194101	0.00341264	0.00680736	ENSG00000089195.15	TRMT6	51605
ENSG00000101003	41.6059	0.856864	0.307764	0.00341882	0.00681911	ENSG00000101003.10	GINS1	9837
ENSG00000272219	4.00519	1.50021	0.592483	0.00341951	0.0068199	ENSG00000272219.1	NA	NA
ENSG00000144048	522.066	-0.422102	0.146044	0.00342451	0.00682929	ENSG00000144048.10	DUSP11	8446
ENSG00000158062	3263.56	-0.670483	0.236272	0.00342848	0.00683663	ENSG00000158062.20	UBXN11	91544
ENSG00000196391	67.8463	0.562536	0.196454	0.00343055	0.00684017	ENSG00000196391.10	ZNF774	342132
ENSG00000171872	8.01518	1.3326	0.511545	0.00343464	0.00684776	ENSG00000171872.4	KLF17	128209
ENSG00000197496	9.2283	-1.2052	0.453582	0.00343597	0.00684982	ENSG00000197496.6	SLC2A10	81031
ENSG00000166171	60.424	-0.985939	0.360055	0.00344377	0.0068648	ENSG00000166171.13	DPCD	25911
ENSG00000178301	5.00271	-1.52646	0.606445	0.00344447	0.00686561	ENSG00000178301.3	AQP11	282679
ENSG00000221845	7.67549	1.215	0.458105	0.00344552	0.00686712	ENSG00000221845.4	LINC02902	401335
ENSG00000211856	9.12311	-1.52253	0.604577	0.00345018	0.00687582	ENSG00000211856.1	TRAJ33	28722
ENSG00000211821	103.128	-1.80271	0.760602	0.0034524	0.00687967	ENSG00000211821.2	TRDV2	28517
ENSG00000105443	1865.24	0.486391	0.169119	0.00346028	0.00689478	ENSG00000105443.15	CYTH2	9266
ENSG00000259954	19.8407	0.805133	0.287939	0.00346307	0.00689975	ENSG00000259954.1	IL21R-AS1	283888
ENSG00000264230	13.2332	2.07583	0.949524	0.00346668	0.00690637	ENSG00000264230.9	ANXA8L1	728113
ENSG00000263974	45.2305	0.8182	0.29308	0.00346772	0.00690786	ENSG00000263974.2	RN7SL121P	106479265
ENSG00000145050	868.437	0.739881	0.262831	0.00346831	0.00690845	ENSG00000145050.16	MANF	7873
ENSG00000135968	752.429	-0.594993	0.208587	0.00347018	0.00691158	ENSG00000135968.20	GCC2	9648
ENSG00000233907	61.5324	0.530443	0.185074	0.003475	0.00692061	ENSG00000233907.1	LINC01761	440594
ENSG00000229344	9.97054	-1.37403	0.53202	0.0034805	0.00693097	ENSG00000229344.1	MTCO2P12	107075310
ENSG00000164329	1255.21	-0.635128	0.223544	0.00348855	0.00694641	ENSG00000164329.13	TENT2	167153
ENSG00000072682	21.2214	1.1058	0.411107	0.00349373	0.00695614	ENSG00000072682.18	P4HA2	8974
ENSG00000113575	3302.89	0.662684	0.233875	0.0034962	0.00696005	ENSG00000113575.10	PPP2CA	5515
ENSG00000198003	26.7746	1.1433	0.427353	0.00349629	0.00696005	ENSG00000198003.12	ODAD3	115948
ENSG00000227028	10.2685	1.58393	0.6378	0.00349818	0.00696324	ENSG00000227028.6	SLC8A1-AS1	100128590
ENSG00000211837	6.18558	-1.53382	0.611619	0.00349942	0.00696511	ENSG00000211837.1	TRAJ53	28702
ENSG00000132341	3029.45	-0.468317	0.162891	0.00350681	0.00697911	ENSG00000132341.12	RAN	5901
ENSG00000282420	6.26729	-1.44023	0.564653	0.00350705	0.00697911	ENSG00000282420.1	TRBJ1-2	28634
ENSG00000239002	2.88521	-2.41258	1.28071	0.00351398	0.00699232	ENSG00000239002.3	SCARNA10	692148
ENSG00000210082	134763	-0.890337	0.322141	0.00351897	0.00700165	ENSG00000210082.2	NA	NA
ENSG00000136521	918.228	-0.48637	0.169458	0.00352483	0.00701271	ENSG00000136521.13	NDUFB5	4711
ENSG00000234225	2.04157	-2.44509	1.32247	0.00352562	0.00701371	ENSG00000234225.2	NA	NA
ENSG00000250654	27.2115	-1.1851	0.446191	0.00352757	0.00701698	ENSG00000250654.7	LOC100240735	100240735
ENSG00000160305	1254.04	-0.587518	0.20623	0.00352878	0.0070188	ENSG00000160305.18	DIP2A	23181
ENSG00000163637	35.3602	0.685521	0.242709	0.0035293	0.00701924	ENSG00000163637.13	PRICKLE2	166336
ENSG00000185730	108.607	-0.571102	0.200223	0.00353119	0.00702241	ENSG00000185730.7	ZNF696	79943
ENSG00000111605	1448.99	-0.407877	0.141525	0.00353861	0.00703657	ENSG00000111605.18	CPSF6	11052
ENSG00000164576	1258.15	0.504904	0.176248	0.00354617	0.007051	ENSG00000164576.12	SAP30L	79685
ENSG00000156709	801.457	0.431257	0.149905	0.00355584	0.00706963	ENSG00000156709.14	AIFM1	9131
ENSG00000267980	26.0122	0.87854	0.31786	0.00355962	0.00707655	ENSG00000267980.1	NA	NA
ENSG00000277297	2.97333	-2.12428	0.994402	0.00356261	0.0070819	ENSG00000277297.1	NA	NA
ENSG00000108823	11.5973	-1.38886	0.5409	0.00356564	0.00708732	ENSG00000108823.16	SGCA	6442
ENSG00000107147	13.4625	-1.79947	0.762787	0.00356776	0.00709095	ENSG00000107147.13	KCNT1	57582
ENSG00000102904	10.6669	-1.26139	0.481182	0.003569	0.00709281	ENSG00000102904.14	TSNAXIP1	55815
ENSG00000019186	2.74839	-2.23142	1.09077	0.00356998	0.00709416	ENSG00000019186.10	CYP24A1	1591
ENSG00000123562	1036.62	-0.621066	0.218917	0.00357248	0.00709851	ENSG00000123562.17	MORF4L2	9643
ENSG00000235859	124.697	-0.662949	0.234601	0.00357943	0.00711173	ENSG00000235859.5	NA	NA
ENSG00000253230	2.36048	-2.77583	2.40895	0.0035798	0.00711187	ENSG00000253230.8	MIR124-1HG	157627
ENSG00000073756	437.875	-1.25768	0.479692	0.00358062	0.00711289	ENSG00000073756.12	PTGS2	5743
ENSG00000270673	4.77374	-1.51646	0.604849	0.00358684	0.00712465	ENSG00000270673.1	YTHDF3-DT	101410533
ENSG00000285646	6.0451	1.49699	0.594919	0.00358787	0.0071261	ENSG00000285646.1	NA	NA
ENSG00000140443	1276.7	-0.924605	0.336819	0.00359707	0.00714377	ENSG00000140443.14	IGF1R	3480
ENSG00000117394	1229.16	-0.717838	0.255513	0.00359795	0.00714492	ENSG00000117394.21	SLC2A1	6513
ENSG00000143774	9067.91	-1.13009	0.423191	0.00360087	0.0071501	ENSG00000143774.16	GUK1	2987
ENSG00000140691	346.042	-0.573655	0.201608	0.0036021	0.00715193	ENSG00000140691.16	ARMC5	79798
ENSG00000279161	31.2767	-0.920204	0.335103	0.0036033	0.00715371	ENSG00000279161.1	NA	NA
ENSG00000102962	28.18	-0.701651	0.249417	0.00360587	0.00715822	ENSG00000102962.5	CCL22	6367
ENSG00000278661	12.5903	-1.24366	0.473874	0.0036129	0.00717157	ENSG00000278661.1	TRAJ37	28718
ENSG00000231453	3.038	1.8561	0.80037	0.00361795	0.00718098	ENSG00000231453.1	LINC01305	285084
ENSG00000126070	922.383	-0.376933	0.130914	0.00361917	0.00718281	ENSG00000126070.20	AGO3	192669
ENSG00000248367	52.8035	-0.78043	0.279881	0.00362923	0.00720217	ENSG00000248367.1	NA	NA
ENSG00000215472	18.6475	-2.39295	1.26964	0.00363188	0.00720681	ENSG00000215472.10	RPL17-C18orf32	100526842
ENSG00000214772	7.76174	1.24358	0.47432	0.00364113	0.00722456	ENSG00000214772.2	NA	NA
ENSG00000127603	3955.52	-0.450099	0.157054	0.00364514	0.0072319	ENSG00000127603.25	MACF1	23499
ENSG00000166578	7.7478	-1.29906	0.499988	0.00364877	0.00723849	ENSG00000166578.10	IQCD	115811
ENSG00000211862	4.882	-1.64372	0.674565	0.0036538	0.00724786	ENSG00000211862.1	TRAJ27	28728
ENSG00000151917	3.07893	-1.81619	0.776352	0.00365586	0.00725135	ENSG00000151917.18	BEND6	221336
ENSG00000151498	643.502	-0.291612	0.101055	0.00365646	0.00725192	ENSG00000151498.11	ACAD8	27034
ENSG00000121742	16.6907	1.50274	0.599503	0.00365741	0.0072532	ENSG00000121742.18	GJB6	10804
ENSG00000272155	94.5004	-0.757832	0.271395	0.00366039	0.0072585	ENSG00000272155.1	NA	NA
ENSG00000122741	606.107	0.657972	0.23338	0.00366732	0.00727163	ENSG00000122741.16	DCAF10	79269
ENSG00000130707	6.16338	1.42509	0.560825	0.00367263	0.00728155	ENSG00000130707.17	ASS1	445
ENSG00000102287	28.8048	-0.847273	0.306612	0.00367769	0.00729096	ENSG00000102287.19	GABRE	2564
ENSG00000236871	22.7998	1.08441	0.404612	0.0036826	0.00730007	ENSG00000236871.7	LINC00106	751580
ENSG00000261840	22.49	-1.10211	0.412295	0.00368653	0.00730726	ENSG00000261840.2	LOC730183	730183
ENSG00000231703	18.8666	0.815485	0.294176	0.00369213	0.00731774	ENSG00000231703.2	NA	NA
ENSG00000243290	722.179	1.60396	0.65387	0.00369559	0.00732397	ENSG00000243290.3	IGKV1-12	28940
ENSG00000169715	84.3143	1.29741	0.500204	0.00370276	0.00733756	ENSG00000169715.14	MT1E	4493
ENSG00000280078	17.2878	0.828182	0.299293	0.00370326	0.00733794	ENSG00000280078.1	NA	NA
ENSG00000170043	5483.49	0.62344	0.220711	0.00370504	0.00734059	ENSG00000170043.11	TRAPPC1	58485
ENSG00000224097	6.24809	-1.19817	0.454872	0.00370522	0.00734059	ENSG00000224097.5	LOC401127	401127
ENSG00000280543	55.3271	1.11754	0.419315	0.00370933	0.00734811	ENSG00000280543.1	ASAP1-IT2	100507117
ENSG00000167618	92.2044	-1.45756	0.577863	0.00371312	0.007355	ENSG00000167618.10	LAIR2	3904
ENSG00000060339	926.652	-0.764336	0.274387	0.00371501	0.00735814	ENSG00000060339.14	CCAR1	55749
ENSG00000120533	615.517	-1.22929	0.469112	0.00371756	0.00736255	ENSG00000120533.13	ENY2	56943
ENSG00000183292	34.3924	0.817872	0.295459	0.00372853	0.00738366	ENSG00000183292.13	PRSS40A	150527
ENSG00000171067	614.789	0.529035	0.186029	0.00372934	0.00738402	ENSG00000171067.11	C11orf24	53838
ENSG00000225981	3.59673	1.68972	0.70278	0.00372909	0.00738402	ENSG00000225981.1	NA	NA
ENSG00000282936	4.45832	-1.63448	0.671637	0.00373197	0.00738861	ENSG00000282936.1	NA	NA
ENSG00000268154	18.73	0.889034	0.323943	0.00373732	0.00739857	ENSG00000268154.2	NA	NA
ENSG00000275632	30.0625	-0.793624	0.286014	0.00373826	0.00739982	ENSG00000275632.1	NA	NA
ENSG00000261542	16.4055	-1.08636	0.406344	0.00374766	0.00741781	ENSG00000261542.1	NA	NA
ENSG00000164442	1665.23	0.46853	0.164191	0.00375079	0.00742338	ENSG00000164442.10	CITED2	10370
ENSG00000276182	16.1278	-1.01526	0.37614	0.00375378	0.00742867	ENSG00000276182.1	NA	NA
ENSG00000139921	455.955	-1.09785	0.411417	0.0037555	0.00743144	ENSG00000139921.13	TMX1	81542
ENSG00000204020	93.3975	1.23845	0.473961	0.0037583	0.00743637	ENSG00000204020.5	LIPN	643418
ENSG00000134375	450.951	-0.706542	0.252558	0.00376812	0.00745517	ENSG00000134375.11	TIMM17A	10440
ENSG00000164885	398.976	0.591582	0.209313	0.00377434	0.00746684	ENSG00000164885.13	CDK5	1020
ENSG00000158525	54.659	-2.07908	0.969384	0.00377859	0.00747461	ENSG00000158525.15	CPA5	93979
ENSG00000272644	23.4817	-0.873662	0.318197	0.00378092	0.00747861	ENSG00000272644.1	NA	NA
ENSG00000100583	8.3522	1.46254	0.581966	0.00378523	0.0074865	ENSG00000100583.4	SAMD15	161394
ENSG00000100348	1602.37	-0.459212	0.161011	0.00378786	0.00749108	ENSG00000100348.10	TXN2	25828
ENSG00000243660	133.843	-0.801269	0.2895	0.00379173	0.0074981	ENSG00000243660.10	ZNF487	642819
ENSG00000273270	367.538	-0.41936	0.146721	0.00379253	0.00749905	ENSG00000273270.1	NA	NA
ENSG00000267472	8.26761	-1.53707	0.62068	0.00379699	0.00750724	ENSG00000267472.1	NA	NA
ENSG00000127838	1454.67	0.45649	0.16008	0.00379855	0.00750906	ENSG00000127838.14	PNKD	25953
ENSG00000135441	1737.28	0.75657	0.272083	0.00379841	0.00750906	ENSG00000135441.7	BLOC1S1	2647
ENSG00000248538	58.4107	0.898727	0.328609	0.00380852	0.00752814	ENSG00000248538.7	LOC157273	157273
ENSG00000154611	4.93586	-1.79459	0.768227	0.0038093	0.00752904	ENSG00000154611.14	PSMA8	143471
ENSG00000253326	41.989	1.03216	0.384044	0.00381481	0.0075393	ENSG00000253326.2	NA	NA
ENSG00000181619	13.2749	-1.15962	0.439543	0.00382714	0.00756303	ENSG00000181619.11	GPR135	64582
ENSG00000235725	97.9591	0.590213	0.209145	0.0038286	0.00756529	ENSG00000235725.1	NA	NA
ENSG00000267733	16.2544	1.41564	0.559482	0.00383101	0.00756941	ENSG00000267733.5	NA	NA
ENSG00000277662	9.24255	-1.08264	0.405894	0.00383284	0.00757239	ENSG00000277662.1	NA	NA
ENSG00000138674	2813.32	0.411086	0.143935	0.00383334	0.00757275	ENSG00000138674.17	SEC31A	22872
ENSG00000146826	2298.53	0.504974	0.177839	0.00383699	0.00757931	ENSG00000146826.17	TRAPPC14	55262
ENSG00000152422	75.2928	-1.43949	0.571493	0.00383734	0.00757937	ENSG00000152422.15	XRCC4	7518
ENSG00000138190	492.262	0.83295	0.302491	0.00384076	0.0075855	ENSG00000138190.16	EXOC6	54536
ENSG00000068137	41.6013	0.989618	0.366445	0.00384184	0.00758699	ENSG00000068137.15	PLEKHH3	79990
ENSG00000279926	17.4327	1.08229	0.405871	0.00384223	0.00758712	ENSG00000279926.1	NA	NA
ENSG00000243176	5.946	1.40448	0.554208	0.00384266	0.00758733	ENSG00000243176.5	NA	NA
ENSG00000251301	188.996	1.14087	0.431526	0.0038467	0.00759468	ENSG00000251301.6	LINC02384	100507195
ENSG00000064270	33.6068	1.74971	0.742013	0.00385184	0.00760418	ENSG00000064270.12	ATP2C2	9914
ENSG00000183444	115.663	0.706947	0.253374	0.00385353	0.00760689	ENSG00000183444.10	OR7E38P	389537
ENSG00000201772	4.72181	-1.45889	0.581639	0.00385462	0.0076084	ENSG00000201772.1	SNORA5C	677796
ENSG00000146281	223.732	-0.726604	0.260952	0.0038557	0.00760989	ENSG00000146281.6	PM20D2	135293
ENSG00000071894	2279.41	-0.725162	0.26043	0.00386006	0.00761785	ENSG00000071894.17	CPSF1	29894
ENSG00000100578	488.862	-0.51586	0.181942	0.00386176	0.00761994	ENSG00000100578.15	KIAA0586	9786
ENSG00000267990	18.7878	1.05855	0.395903	0.00386166	0.00761994	ENSG00000267990.1	NA	NA
ENSG00000285812	19.0526	0.866864	0.316284	0.00386319	0.00762213	ENSG00000285812.1	NA	NA
ENSG00000278129	445.997	-0.353394	0.123519	0.00386888	0.0076327	ENSG00000278129.2	ZNF8	7554
ENSG00000122545	3692.21	-0.662525	0.236554	0.00386967	0.00763362	ENSG00000122545.19	SEPTIN7	989
ENSG00000183576	942.976	-0.342352	0.11961	0.00387055	0.00763472	ENSG00000183576.13	SETD3	84193
ENSG00000280020	8.3509	1.31309	0.510798	0.00388121	0.0076551	ENSG00000280020.1	NA	NA
ENSG00000169764	1859.86	0.559337	0.198028	0.00388165	0.00765533	ENSG00000169764.15	UGP2	7360
ENSG00000248458	50.444	0.769857	0.277974	0.00388279	0.00765694	ENSG00000248458.2	NA	NA
ENSG00000071282	16.4428	-1.30013	0.504782	0.00388734	0.00766526	ENSG00000071282.12	LMCD1	29995
ENSG00000170049	163.506	0.651025	0.232347	0.00389075	0.00767135	ENSG00000170049.9	KCNAB3	9196
ENSG00000280027	188.05	-0.982334	0.364051	0.00389779	0.00768459	ENSG00000280027.1	NA	NA
ENSG00000259315	54.2149	-0.733411	0.263937	0.00390027	0.00768883	ENSG00000259315.1	ACTG1P17	283693
ENSG00000154589	250.868	-1.56621	0.638838	0.00390482	0.00769716	ENSG00000154589.6	LY96	23643
ENSG00000231680	106.872	0.753766	0.271953	0.00391396	0.00771453	ENSG00000231680.1	NA	NA
ENSG00000286130	45.2203	-0.856488	0.312645	0.00391818	0.00772221	ENSG00000286130.1	NA	NA
ENSG00000250462	319.271	-0.48128	0.16963	0.00391863	0.00772245	ENSG00000250462.8	NA	NA
ENSG00000154447	46.0439	-0.927457	0.341517	0.00391909	0.00772269	ENSG00000154447.15	SH3RF1	57630
ENSG00000083814	513.268	-0.483169	0.170333	0.00392195	0.00772709	ENSG00000083814.13	ZNF671	79891
ENSG00000175602	494.611	-1.09775	0.413659	0.00392211	0.00772709	ENSG00000175602.3	CCDC85B	11007
ENSG00000213754	3.87091	-1.51411	0.611592	0.0039223	0.00772709	ENSG00000213754.2	KPNA4P1	100421109
ENSG00000280198	11.827	-0.969295	0.358906	0.0039242	0.00773019	ENSG00000280198.1	NA	NA
ENSG00000279148	12.7594	0.868686	0.317692	0.00393171	0.00774433	ENSG00000279148.1	NA	NA
ENSG00000163071	2.81685	-2.14093	1.03127	0.00393232	0.00774445	ENSG00000163071.11	SPATA18	132671
ENSG00000163848	952.288	-0.726462	0.261502	0.00393243	0.00774445	ENSG00000163848.19	ZNF148	7707
ENSG00000198131	348.514	-0.521978	0.1846	0.0039398	0.00775831	ENSG00000198131.14	ZNF544	27300
ENSG00000175841	4.21024	-1.6944	0.712119	0.00395252	0.00778272	ENSG00000175841.8	NA	NA
ENSG00000264668	5.67393	-2.39974	1.31297	0.00395766	0.00779219	ENSG00000264668.2	NA	NA
ENSG00000160752	2277.24	0.376259	0.131995	0.00396116	0.00779842	ENSG00000160752.14	FDPS	2224
ENSG00000248866	6.16043	-1.32799	0.519481	0.00396947	0.00781412	ENSG00000248866.1	USP46-DT	643783
ENSG00000176485	269.015	0.853861	0.312123	0.00397404	0.00782246	ENSG00000176485.11	PLAAT3	11145
ENSG00000149115	185.041	-0.823911	0.300143	0.00397626	0.00782619	ENSG00000149115.14	TNKS1BP1	85456
ENSG00000172987	3.04143	-1.98376	0.904499	0.00397888	0.00783068	ENSG00000172987.12	HPSE2	60495
ENSG00000184203	1495.56	-0.531566	0.188337	0.00397964	0.00783152	ENSG00000184203.8	PPP1R2	5504
ENSG00000077312	1713.62	0.507746	0.179648	0.00399049	0.00785222	ENSG00000077312.9	SNRPA	6626
ENSG00000172247	5.64678	-1.61037	0.665441	0.0040005	0.00787126	ENSG00000172247.4	C1QTNF4	114900
ENSG00000177519	3.2477	-2.38315	1.29658	0.00400564	0.00788071	ENSG00000177519.4	RPRM	56475
ENSG00000125450	1063.38	-0.530568	0.188132	0.0040098	0.00788824	ENSG00000125450.11	NUP85	79902
ENSG00000120162	114.91	-0.656346	0.235246	0.00401882	0.00790532	ENSG00000120162.10	MOB3B	79817
ENSG00000271853	21.5033	-0.921513	0.340261	0.00403198	0.00793054	ENSG00000271853.5	NA	NA
ENSG00000161103	8.96051	1.08926	0.411659	0.00405031	0.00796593	ENSG00000161103.11	LOC102725072	102725072
ENSG00000211778	146.341	-0.869459	0.31923	0.00405807	0.00798053	ENSG00000211778.2	TRAV4	28689
ENSG00000277151	22.0929	-0.775918	0.281857	0.00406187	0.00798734	ENSG00000277151.1	NA	NA
ENSG00000279108	97.5957	-0.63606	0.227868	0.0040669	0.00799656	ENSG00000279108.1	NA	NA
ENSG00000221883	71.1955	-0.643356	0.230639	0.00406759	0.00799724	ENSG00000221883.3	NA	NA
ENSG00000163714	1375.77	-0.707044	0.255032	0.00406858	0.00799852	ENSG00000163714.17	U2SURP	23350
ENSG00000275601	19.6812	-0.825986	0.301836	0.00407202	0.00800462	ENSG00000275601.1	NA	NA
ENSG00000162999	53.6771	-0.596613	0.213165	0.0040938	0.00804677	ENSG00000162999.12	DUSP19	142679
ENSG00000229921	6.91688	1.23795	0.479187	0.00409456	0.00804759	ENSG00000229921.6	KIF25-AS1	100505879
ENSG00000272986	6.1469	-1.26709	0.493022	0.00410978	0.00807682	ENSG00000272986.1	NA	NA
ENSG00000242512	14.6158	1.19683	0.460589	0.00411513	0.00808667	ENSG00000242512.8	LINC01206	100996490
ENSG00000215045	3.10282	-1.69281	0.715998	0.00411878	0.00809316	ENSG00000215045.8	GRID2IP	392862
ENSG00000127530	45.235	0.921498	0.341208	0.0041243	0.00810333	ENSG00000127530.3	OR7C1	26664
ENSG00000278233	295.771	-1.90369	0.852354	0.00412792	0.00810976	ENSG00000278233.1	RNA5-8SN2	109864281
ENSG00000162490	178.462	0.802989	0.293156	0.00412962	0.00811243	ENSG00000162490.7	DRAXIN	374946
ENSG00000279789	98.8726	-0.609415	0.218213	0.00413201	0.00811644	ENSG00000279789.1	NA	NA
ENSG00000150667	8.26476	-1.60568	0.66629	0.00413572	0.00812306	ENSG00000150667.8	FSIP1	161835
ENSG00000090013	3704.17	-1.03791	0.390528	0.00414165	0.00813403	ENSG00000090013.10	BLVRB	645
ENSG00000137166	530.903	0.643198	0.231075	0.00414296	0.00813591	ENSG00000137166.14	FOXP4	116113
ENSG00000206052	10.4662	1.91804	0.863377	0.00414821	0.00814555	ENSG00000206052.11	DOK6	220164
ENSG00000104886	1050.24	0.426372	0.150776	0.00415486	0.00815793	ENSG00000104886.11	PLEKHJ1	55111
ENSG00000223722	161.277	1.6057	0.666916	0.00416004	0.00816742	ENSG00000223722.3	NA	NA
ENSG00000270441	45.2489	-0.642751	0.231027	0.00416175	0.00817009	ENSG00000270441.1	NA	NA
ENSG00000223720	3.38519	1.41459	0.565762	0.00416938	0.0081844	ENSG00000223720.2	NA	NA
ENSG00000275413	6.87836	-1.51252	0.616364	0.00416982	0.00818456	ENSG00000275413.1	NA	NA
ENSG00000260060	22.4302	-0.922963	0.342369	0.00417851	0.00820027	ENSG00000260060.1	NA	NA
ENSG00000271986	15.0048	0.928678	0.344741	0.00417849	0.00820027	ENSG00000271986.2	RN7SL827P	106481762
ENSG00000004809	60.5232	1.34518	0.531592	0.00418088	0.00820422	ENSG00000004809.14	SLC22A16	85413
ENSG00000188026	223.869	0.855371	0.314704	0.00418453	0.00821071	ENSG00000188026.13	RILPL1	353116
ENSG00000131914	33.8165	0.684998	0.247367	0.00418546	0.00821185	ENSG00000131914.11	LIN28A	79727
ENSG00000267122	9.67554	-1.26413	0.492956	0.00419114	0.0082223	ENSG00000267122.1	NA	NA
ENSG00000221821	112.025	-0.553298	0.197545	0.00419322	0.0082257	ENSG00000221821.4	C6orf226	441150
ENSG00000235078	6.96202	-1.18255	0.455305	0.00419827	0.00823492	ENSG00000235078.1	NA	NA
ENSG00000104833	98.7684	-1.01508	0.381418	0.00420043	0.00823828	ENSG00000104833.12	TUBB4A	10382
ENSG00000146426	214.875	0.626775	0.225205	0.00420068	0.00823828	ENSG00000146426.18	TIAM2	26230
ENSG00000127125	780.384	-0.526425	0.187627	0.00420438	0.00824484	ENSG00000127125.9	PPCS	79717
ENSG00000103811	4687.03	0.597605	0.214228	0.00420897	0.00825315	ENSG00000103811.16	CTSH	1512
ENSG00000203618	1388.71	1.42551	0.572195	0.00421582	0.0082659	ENSG00000203618.5	GP1BB	2812
ENSG00000271141	19.9834	0.959136	0.357868	0.00421668	0.00826689	ENSG00000271141.1	NA	NA
ENSG00000056050	149.894	-0.894872	0.331195	0.00422158	0.00827582	ENSG00000056050.7	HPF1	54969
ENSG00000255002	20.1351	0.829769	0.304691	0.00422228	0.00827651	ENSG00000255002.1	LINC02324	100128233
ENSG00000243364	218.267	0.452572	0.160589	0.00422357	0.00827834	ENSG00000243364.8	EFNA4	1945
ENSG00000253686	38.7258	0.739027	0.268688	0.00422951	0.00828887	ENSG00000253686.1	LINC01484	101928136
ENSG00000261221	945.112	0.631955	0.227356	0.00422965	0.00828887	ENSG00000261221.3	ZNF865	100507290
ENSG00000178607	2035.28	-0.51543	0.183699	0.00423181	0.00829241	ENSG00000178607.16	ERN1	2081
ENSG00000285852	3.53825	1.47789	0.599501	0.00423252	0.00829311	ENSG00000285852.1	NA	NA
ENSG00000182325	466.113	-0.486878	0.173228	0.00424196	0.0083109	ENSG00000182325.11	FBXL6	26233
ENSG00000267459	3.16664	-1.72739	0.740439	0.0042423	0.0083109	ENSG00000267459.1	NA	NA
ENSG00000166337	2892.24	0.546779	0.195416	0.00424861	0.00832257	ENSG00000166337.10	TAF10	6881
ENSG00000254486	23.1227	0.897781	0.332689	0.00425209	0.00832869	ENSG00000254486.1	LINC02547	105376554
ENSG00000265808	2587.09	0.419919	0.148843	0.00425459	0.00833289	ENSG00000265808.3	SEC22B	9554
ENSG00000198680	10.9834	-1.13828	0.436108	0.00425645	0.00833583	ENSG00000198680.4	TUSC1	286319
ENSG00000174574	1546.87	-0.60455	0.217145	0.00425876	0.00833968	ENSG00000174574.16	AKIRIN1	79647
ENSG00000258168	34.1191	-0.870222	0.321446	0.00425948	0.00834038	ENSG00000258168.5	NA	NA
ENSG00000228399	3.66012	-1.66336	0.70279	0.00426838	0.00835712	ENSG00000228399.1	RPS20P6	100270900
ENSG00000188177	382.754	-0.686951	0.248787	0.00428111	0.00838134	ENSG00000188177.14	ZC3H6	376940
ENSG00000176868	9.89278	-1.2886	0.506077	0.00428489	0.00838805	ENSG00000176868.2	NA	NA
ENSG00000183506	643.8	-0.528954	0.188996	0.00428842	0.00839426	ENSG00000183506.17	PI4KAP2	375133
ENSG00000240583	80.8466	-1.39357	0.557559	0.00429248	0.00840152	ENSG00000240583.12	AQP1	358
ENSG00000165023	21.1347	1.06327	0.403366	0.00429318	0.00840218	ENSG00000165023.7	DIRAS2	54769
ENSG00000035664	1648.4	0.914978	0.340217	0.00429418	0.00840343	ENSG00000035664.11	DAPK2	23604
ENSG00000211861	4.96004	-1.51243	0.619163	0.00429882	0.00841182	ENSG00000211861.1	TRAJ28	28727
ENSG00000173947	6.3885	-1.59587	0.664923	0.00430178	0.00841692	ENSG00000173947.14	PIFO	128344
ENSG00000170291	666.281	-0.494616	0.176417	0.00431407	0.00844026	ENSG00000170291.14	ELP5	23587
ENSG00000133731	250.897	-0.819794	0.301552	0.00432376	0.00845852	ENSG00000133731.10	IMPA1	3612
ENSG00000169744	12.4956	-1.49595	0.611052	0.00432908	0.00846682	ENSG00000169744.13	LDB2	9079
ENSG00000234043	5.07033	-1.43685	0.580214	0.00432876	0.00846682	ENSG00000234043.3	NA	NA
ENSG00000240731	21.6945	-1.10194	0.420843	0.00432878	0.00846682	ENSG00000240731.1	NA	NA
ENSG00000273059	5.69513	-1.33466	0.529251	0.00433993	0.00848734	ENSG00000273059.1	NA	NA
ENSG00000284697	10.2866	1.68015	0.714768	0.00434387	0.00849432	ENSG00000284697.1	CLEC4A	50856
ENSG00000235831	43.5256	-0.730507	0.266244	0.00434933	0.0085043	ENSG00000235831.6	BHLHE40-AS1	100507582
ENSG00000106624	246.596	-0.940213	0.351358	0.00435452	0.00851374	ENSG00000106624.11	AEBP1	165
ENSG00000284820	59.6941	1.40571	0.565067	0.00436641	0.00853627	ENSG00000284820.1	NA	NA
ENSG00000113303	805.262	0.940415	0.351613	0.00437129	0.0085451	ENSG00000113303.11	BTNL8	79908
ENSG00000257591	15.9278	-1.50334	0.615961	0.00437495	0.00855155	ENSG00000257591.5	ZNF625	90589
ENSG00000119929	395.267	-0.764381	0.27987	0.00438312	0.0085668	ENSG00000119929.13	CUTC	51076
ENSG00000118707	999.13	0.305465	0.108089	0.00438728	0.00857424	ENSG00000118707.10	TGIF2	60436
ENSG00000118007	805.832	-0.550036	0.197437	0.00440034	0.00859904	ENSG00000118007.13	STAG1	10274
ENSG00000198791	1415.86	-0.554885	0.19927	0.00440365	0.00860479	ENSG00000198791.12	CNOT7	29883
ENSG00000101138	866.736	-0.332754	0.117922	0.00440535	0.00860741	ENSG00000101138.11	CSTF1	1477
ENSG00000259804	4.73125	-1.32789	0.527076	0.00440611	0.00860817	ENSG00000259804.1	CTCF-DT	107984813
ENSG00000092445	69.215	0.661824	0.240033	0.00442313	0.0086407	ENSG00000092445.12	TYRO3	7301
ENSG00000113532	2442.38	0.701503	0.255493	0.00443321	0.00865968	ENSG00000113532.13	ST8SIA4	7903
ENSG00000196205	8.02325	-2.32175	1.26006	0.0044339	0.00866031	ENSG00000196205.8	NA	NA
ENSG00000206652	68.1212	-1.29143	0.510223	0.00445667	0.00870406	ENSG00000206652.1	RNU1-1	26871
ENSG00000072958	3161.32	0.611266	0.220897	0.00446205	0.00871385	ENSG00000072958.8	AP1M1	8907
ENSG00000119574	439.772	0.570802	0.205619	0.00447167	0.00873118	ENSG00000119574.13	ZBTB45	84878
ENSG00000255495	18.7659	-0.992433	0.374736	0.00447133	0.00873118	ENSG00000255495.1	NA	NA
ENSG00000260280	743.309	0.505124	0.181102	0.00448268	0.00875195	ENSG00000260280.5	SLX1B-SULT1A4	100526831
ENSG00000152291	9135.19	0.478164	0.171129	0.00448493	0.00875562	ENSG00000152291.14	TGOLN2	10618
ENSG00000261215	3.73883	-1.85093	0.828754	0.004488	0.00876032	ENSG00000261215.1	NA	NA
ENSG00000274799	4.6257	1.36478	0.546711	0.00448808	0.00876032	ENSG00000274799.1	NA	NA
ENSG00000091879	23.9489	0.774022	0.284532	0.00448919	0.00876176	ENSG00000091879.13	ANGPT2	285
ENSG00000103175	67.1086	0.838141	0.31043	0.00449218	0.00876686	ENSG00000103175.11	WFDC1	58189
ENSG00000273036	22.7354	-1.41882	0.574165	0.00449454	0.00877075	ENSG00000273036.3	NA	NA
ENSG00000259442	3.39753	1.52807	0.632082	0.00450399	0.00878845	ENSG00000259442.1	NA	NA
ENSG00000135164	1296.66	-0.625284	0.226517	0.00450714	0.00879386	ENSG00000135164.18	DMTF1	9988
ENSG00000175756	1762.1	0.647891	0.235219	0.00451065	0.00879999	ENSG00000175756.13	AURKAIP1	54998
ENSG00000104980	560.005	-0.388785	0.138515	0.0045128	0.00880346	ENSG00000104980.8	TIMM44	10469
ENSG00000004487	1375.91	-0.404199	0.144146	0.00451913	0.00881508	ENSG00000004487.16	KDM1A	23028
ENSG00000198380	481.709	-0.481055	0.17238	0.00452586	0.00882747	ENSG00000198380.12	GFPT1	2673
ENSG00000184232	657.681	0.600657	0.217318	0.00454162	0.00885747	ENSG00000184232.9	OAF	220323
ENSG00000277383	10.1992	-1.14961	0.445215	0.00455458	0.00888201	ENSG00000277383.1	NA	NA
ENSG00000112699	351.947	0.562667	0.203021	0.00455974	0.00889061	ENSG00000112699.11	GMDS	2762
ENSG00000204442	3.47011	1.34817	0.539678	0.00455954	0.00889061	ENSG00000204442.3	FAM155A	728215
ENSG00000101247	123.113	-0.806348	0.298139	0.00456655	0.00890314	ENSG00000101247.18	NDUFAF5	79133
ENSG00000155096	1245.87	-0.631368	0.229215	0.00456802	0.00890528	ENSG00000155096.14	AZIN1	51582
ENSG00000166189	863.688	0.473342	0.169722	0.00457013	0.00890865	ENSG00000166189.7	HPS6	79803
ENSG00000108515	255.317	-0.620009	0.22489	0.00457339	0.00891353	ENSG00000108515.17	ENO3	2027
ENSG00000111802	1753.01	0.695581	0.254135	0.00457319	0.00891353	ENSG00000111802.14	TDP2	51567
ENSG00000276839	20.1143	1.10669	0.426083	0.00457682	0.00891947	ENSG00000276839.1	NA	NA
ENSG00000165490	103.899	0.872696	0.325398	0.00458156	0.00892798	ENSG00000165490.13	DDIAS	220042
ENSG00000253767	33.9542	0.733069	0.268946	0.00458243	0.00892893	ENSG00000253767.2	PCDHGA8	9708
ENSG00000146476	342.487	-0.941957	0.354492	0.00459413	0.00895099	ENSG00000146476.11	ARMT1	79624
ENSG00000229848	2.5505	-1.86715	0.844005	0.00459818	0.00895813	ENSG00000229848.1	NA	NA
ENSG00000165105	13.3127	-1.38906	0.560908	0.00459922	0.00895941	ENSG00000165105.10	RASEF	158158
ENSG00000170315	32980.2	-1.0529	0.402451	0.00460028	0.00896074	ENSG00000170315.13	UBB	7314
ENSG00000155846	179.423	0.573958	0.207524	0.004604	0.00896724	ENSG00000155846.17	PPARGC1B	133522
ENSG00000250317	138.283	-0.84486	0.314136	0.00460438	0.00896724	ENSG00000250317.8	SMIM20	389203
ENSG00000243716	5410.84	-0.691031	0.252572	0.00460558	0.00896885	ENSG00000243716.10	NPIPB5	100132247
ENSG00000211899	34778.6	1.24974	0.49268	0.00461315	0.00898284	ENSG00000211899.10	IGHM	3507
ENSG00000268189	6.13235	-1.58362	0.665449	0.00461432	0.00898438	ENSG00000268189.2	NA	NA
ENSG00000104343	804.592	-0.96927	0.366343	0.00461697	0.00898879	ENSG00000104343.20	UBE2W	55284
ENSG00000167088	362.134	-1.24313	0.489648	0.00462044	0.0089948	ENSG00000167088.11	SNRPD1	6632
ENSG00000146731	2151.28	-0.455309	0.163284	0.00462232	0.00899698	ENSG00000146731.11	CCT6A	908
ENSG00000197779	139.266	0.74266	0.273033	0.00462196	0.00899698	ENSG00000197779.13	ZNF81	347344
ENSG00000141337	667.74	0.54127	0.195303	0.00462589	0.00900318	ENSG00000141337.12	ARSG	22901
ENSG00000108055	896.673	-0.73733	0.270999	0.00463328	0.00901681	ENSG00000108055.9	SMC3	9126
ENSG00000121089	45.0651	-1.4271	0.581139	0.00463817	0.00902559	ENSG00000121089.4	NACA3P	389240
ENSG00000215158	77.2532	-0.938021	0.353263	0.00463882	0.00902611	ENSG00000215158.9	NA	NA
ENSG00000092621	153.374	0.955504	0.360877	0.00465778	0.00906224	ENSG00000092621.12	PHGDH	26227
ENSG00000159346	16361.2	-1.16751	0.454876	0.0046641	0.00907305	ENSG00000159346.13	ADIPOR1	51094
ENSG00000164542	7.89804	-1.28293	0.509387	0.00466378	0.00907305	ENSG00000164542.12	KIAA0895	23366
ENSG00000167972	226.144	-0.684459	0.25042	0.00466906	0.00908193	ENSG00000167972.14	ABCA3	21
ENSG00000254477	20.9945	0.985795	0.373989	0.00467058	0.00908416	ENSG00000254477.2	NA	NA
ENSG00000177380	45.1926	-0.9715	0.367872	0.00467329	0.00908867	ENSG00000177380.14	PPFIA3	8541
ENSG00000165280	6737.39	0.58855	0.213461	0.0046771	0.00909533	ENSG00000165280.16	VCP	7415
ENSG00000036257	1934.84	-0.597845	0.217041	0.00468334	0.00910671	ENSG00000036257.13	CUL3	8452
ENSG00000279453	166.393	-0.542376	0.196025	0.00468745	0.00911394	ENSG00000279453.1	NA	NA
ENSG00000268119	39.7726	1.0952	0.422349	0.00469327	0.00912452	ENSG00000268119.5	LOC105372321	105372321
ENSG00000113520	1.92606	-2.27328	1.22255	0.00469783	0.00913263	ENSG00000113520.11	IL4	3565
ENSG00000214145	127.605	0.794041	0.294212	0.00469934	0.0091348	ENSG00000214145.6	LINC00887	100131551
ENSG00000272142	16.4822	-0.921168	0.346735	0.00470089	0.00913705	ENSG00000272142.1	LYRM4-AS1	100129461
ENSG00000279948	17.277	-0.792781	0.293718	0.00470133	0.00913717	ENSG00000279948.1	NA	NA
ENSG00000211891	55.8116	-1.57627	0.663327	0.00470361	0.00914083	ENSG00000211891.6	IGHE	3497
ENSG00000226510	4.60052	1.3056	0.521211	0.00471364	0.00915957	ENSG00000226510.1	UPK1A-AS1	100862728
ENSG00000103485	158.028	0.535007	0.193384	0.00471452	0.00916052	ENSG00000103485.18	QPRT	23475
ENSG00000176261	309.326	-0.782068	0.289544	0.00472136	0.00917307	ENSG00000176261.15	ZBTB8OS	339487
ENSG00000138449	1748.53	0.859294	0.321122	0.00472633	0.00918195	ENSG00000138449.10	SLC40A1	30061
ENSG00000155275	218.084	-0.466942	0.168044	0.0047325	0.00919242	ENSG00000155275.19	TRMT44	152992
ENSG00000202335	11.7665	-1.31036	0.523847	0.0047324	0.00919242	ENSG00000202335.1	NA	NA
ENSG00000196081	42.3674	0.805301	0.299055	0.00473477	0.00919609	ENSG00000196081.9	ZNF724	440519
ENSG00000237037	158.061	-0.670831	0.24554	0.00473845	0.00920247	ENSG00000237037.9	NDUFA6-DT	100132273
ENSG00000188732	130.187	-0.599582	0.218019	0.00474012	0.00920495	ENSG00000188732.11	FAM221A	340277
ENSG00000160593	29925.3	0.649871	0.237469	0.00475225	0.00922775	ENSG00000160593.18	JAML	120425
ENSG00000155761	4.60713	-2.07325	1.0161	0.00475936	0.00923923	ENSG00000155761.13	SPAG17	200162
ENSG00000169592	2151.75	-0.352401	0.126109	0.00475909	0.00923923	ENSG00000169592.15	INO80E	283899
ENSG00000196449	179.432	-0.455405	0.163879	0.00475917	0.00923923	ENSG00000196449.4	YRDC	79693
ENSG00000198873	964.512	0.326901	0.116859	0.00475974	0.00923923	ENSG00000198873.11	GRK5	2869
ENSG00000281560	14.5838	1.00031	0.381225	0.0047622	0.00924326	ENSG00000281560.1	LSINCT5	101234261
ENSG00000148339	432.798	-0.460063	0.165645	0.00476901	0.00925572	ENSG00000148339.12	SLC25A25	114789
ENSG00000260682	8.6424	-2.63441	1.99026	0.00476985	0.00925658	ENSG00000260682.3	NA	NA
ENSG00000228695	15.4234	2.40046	1.40497	0.00477056	0.0092572	ENSG00000228695.10	CES1P1	51716
ENSG00000163961	579.805	-0.358991	0.128545	0.00477146	0.00925817	ENSG00000163961.4	RNF168	165918
ENSG00000004766	370.474	-0.747299	0.275994	0.00477694	0.00926804	ENSG00000004766.17	VPS50	55610
ENSG00000116752	423.325	-0.515517	0.186373	0.00478036	0.00927383	ENSG00000116752.6	BCAS2	10286
ENSG00000284602	72.9313	-0.568782	0.206489	0.00478071	0.00927383	ENSG00000284602.1	NA	NA
ENSG00000182378	692.711	-0.595226	0.216582	0.00478217	0.00927589	ENSG00000182378.14	PLCXD1	55344
ENSG00000166086	189.13	-0.800025	0.297298	0.00478437	0.0092794	ENSG00000166086.12	JAM3	83700
ENSG00000278206	7.97433	-1.18635	0.465347	0.00479377	0.00929686	ENSG00000278206.1	NA	NA
ENSG00000185009	1594.69	-0.369819	0.13258	0.0047994	0.00930703	ENSG00000185009.12	AP3M1	26985
ENSG00000269226	35.8619	-0.685713	0.251768	0.00480185	0.00931099	ENSG00000269226.7	TMSB15B	286527
ENSG00000198805	2070.81	-0.539399	0.195472	0.00480351	0.00931345	ENSG00000198805.11	PNP	4860
ENSG00000178952	3553.71	-0.466697	0.168274	0.00480975	0.00932478	ENSG00000178952.11	TUFM	7284
ENSG00000241351	2549.67	1.53171	0.640716	0.00481326	0.00933082	ENSG00000241351.3	IGKV3-11	28914
ENSG00000083642	796.636	-0.584485	0.212684	0.00482101	0.00934508	ENSG00000083642.19	PDS5B	23047
ENSG00000166831	53.4815	1.58392	0.670493	0.00482703	0.00935597	ENSG00000166831.9	RBPMS2	348093
ENSG00000121481	350.984	-0.641357	0.234619	0.00482832	0.0093577	ENSG00000121481.11	RNF2	6045
ENSG00000101811	324.983	0.41627	0.149702	0.0048288	0.00935787	ENSG00000101811.13	CSTF2	1478
ENSG00000167861	116.427	-0.897761	0.338135	0.00483772	0.00937438	ENSG00000167861.16	HID1	283987
ENSG00000272265	3.10946	-1.56476	0.65989	0.00484217	0.00938222	ENSG00000272265.1	NA	NA
ENSG00000149743	370.091	-0.52931	0.191907	0.00485427	0.0094049	ENSG00000149743.14	TRPT1	83707
ENSG00000173267	2.97432	-1.73222	0.7611	0.00485519	0.0094059	ENSG00000173267.14	SNCG	6623
ENSG00000143889	486.012	0.733038	0.270868	0.00485794	0.00941047	ENSG00000143889.16	HNRNPLL	92906
ENSG00000161980	317.713	-0.478579	0.1729	0.0048584	0.00941057	ENSG00000161980.5	POLR3K	51728
ENSG00000163093	150.077	0.565592	0.205696	0.00486279	0.00941831	ENSG00000163093.12	BBS5	129880
ENSG00000273010	4.45092	-1.39931	0.570876	0.00486513	0.00942207	ENSG00000273010.1	NA	NA
ENSG00000138468	543.085	-0.705664	0.260055	0.00486707	0.00942505	ENSG00000138468.16	SENP7	57337
ENSG00000169564	14541	0.477488	0.172566	0.00487563	0.00944085	ENSG00000169564.6	PCBP1	5093
ENSG00000120471	3.44552	1.60812	0.685689	0.00487774	0.00944415	ENSG00000120471.15	TP53AIP1	63970
ENSG00000174442	122.137	-0.760379	0.281999	0.00488291	0.00945339	ENSG00000174442.12	ZWILCH	55055
ENSG00000108591	1093.99	-0.456691	0.164867	0.00488617	0.00945892	ENSG00000108591.10	DRG2	1819
ENSG00000145041	837.766	-0.443743	0.160084	0.00489173	0.0094689	ENSG00000145041.15	DCAF1	9730
ENSG00000237036	89.6732	-0.724576	0.26776	0.00489666	0.00947767	ENSG00000237036.4	ZEB1-AS1	220930
ENSG00000272902	7.4853	1.18668	0.466924	0.00490022	0.00948377	ENSG00000272902.2	TBC1D8-AS1	100506286
ENSG00000249087	43.6168	-0.975531	0.371925	0.00490399	0.00949029	ENSG00000249087.6	ZNF436-AS1	148898
ENSG00000108244	3269.03	1.13235	0.441785	0.0049048	0.00949108	ENSG00000108244.16	KRT23	25984
ENSG00000260160	21.7361	-0.76891	0.285677	0.00491588	0.00951174	ENSG00000260160.1	NA	NA
ENSG00000159210	1169.2	0.412693	0.148717	0.00492104	0.00952095	ENSG00000159210.9	SNF8	11267
ENSG00000267605	11.8815	-1.64161	0.706628	0.00492289	0.00952374	ENSG00000267605.6	NA	NA
ENSG00000236559	8.51373	-1.18602	0.466963	0.00492676	0.00953043	ENSG00000236559.1	NA	NA
ENSG00000152061	2192.55	0.736878	0.272887	0.00492841	0.00953285	ENSG00000152061.23	RABGAP1L	9910
ENSG00000092820	5964.78	0.446362	0.161204	0.00493	0.0095349	ENSG00000092820.18	EZR	7430
ENSG00000122952	109.754	1.09709	0.426013	0.00493028	0.0095349	ENSG00000122952.17	ZWINT	11130
ENSG00000224858	6.44601	-1.47144	0.610133	0.00493111	0.00953572	ENSG00000224858.5	NA	NA
ENSG00000255857	37.2874	-0.900022	0.339922	0.00493152	0.00953573	ENSG00000255857.5	NA	NA
ENSG00000271888	6.80916	-1.21304	0.47983	0.00493535	0.00954236	ENSG00000271888.1	NA	NA
ENSG00000139636	1745.04	0.384463	0.138394	0.00493906	0.00954875	ENSG00000139636.15	LMBR1L	55716
ENSG00000229847	53.237	0.662651	0.243619	0.00494581	0.00955944	ENSG00000229847.8	EMX2OS	196047
ENSG00000258484	4.59961	-1.81801	0.821103	0.00494556	0.00955944	ENSG00000258484.4	SPESP1	246777
ENSG00000280441	194.345	0.833687	0.312352	0.00494504	0.00955944	ENSG00000280441.3	NA	NA
ENSG00000251307	3.0952	1.60913	0.687878	0.00494627	0.00955954	ENSG00000251307.1	CCNO-DT	121009647
ENSG00000257341	13.3721	-1.61181	0.689504	0.00494836	0.00956279	ENSG00000257341.5	NA	NA
ENSG00000110203	1309.4	1.59678	0.680784	0.00495242	0.00956907	ENSG00000110203.9	FOLR3	2352
ENSG00000230701	13.4985	-1.04397	0.402434	0.00495229	0.00956907	ENSG00000230701.2	FBXW4P1	26226
ENSG00000123737	736.771	0.63884	0.234368	0.00495299	0.00956938	ENSG00000123737.12	EXOSC9	5393
ENSG00000172728	67.4286	-0.876249	0.330122	0.00495372	0.00957001	ENSG00000172728.15	FUT10	84750
ENSG00000255089	14.1338	1.17426	0.461988	0.00496757	0.00959597	ENSG00000255089.1	NA	NA
ENSG00000007350	272.925	-1.18861	0.46873	0.00496854	0.00959706	ENSG00000007350.17	TKTL1	8277
ENSG00000104763	7028.54	0.604688	0.221252	0.00497312	0.00960513	ENSG00000104763.19	ASAH1	427
ENSG00000154945	657.712	-0.306753	0.110138	0.00497428	0.00960657	ENSG00000154945.7	ANKRD40	91369
ENSG00000260750	2.88571	-2.09752	1.05033	0.00497831	0.00961277	ENSG00000260750.5	NA	NA
ENSG00000263155	48.0703	1.2964	0.520783	0.00497803	0.00961277	ENSG00000263155.6	MYZAP	100820829
ENSG00000254911	12.1711	-1.0502	0.405622	0.00499041	0.00963536	ENSG00000254911.3	SCARNA9	619383
ENSG00000150556	5.09985	-1.71189	0.752555	0.00501826	0.00968833	ENSG00000150556.17	LYPD6B	130576
ENSG00000124469	654.475	1.74764	0.775736	0.00501958	0.00969009	ENSG00000124469.12	CEACAM8	1088
ENSG00000165626	117.526	1.25233	0.499873	0.00502149	0.00969298	ENSG00000165626.17	BEND7	222389
ENSG00000232022	95.9493	-0.974949	0.372838	0.00502226	0.00969367	ENSG00000232022.7	NA	NA
ENSG00000265612	14.9917	-1.35678	0.551882	0.0050313	0.00971032	ENSG00000265612.1	MIR4539	100616374
ENSG00000108582	2917.43	0.793064	0.296368	0.00503559	0.00971765	ENSG00000108582.12	CPD	1362
ENSG00000277687	10.5072	-1.33335	0.540095	0.00503592	0.00971765	ENSG00000277687.1	NA	NA
ENSG00000203985	5.80482	1.41214	0.580613	0.00503966	0.00972406	ENSG00000203985.11	LDLRAD1	388633
ENSG00000131697	228.39	-0.508702	0.185009	0.00504656	0.00973659	ENSG00000131697.18	NPHP4	261734
ENSG00000179344	5250.11	-0.899142	0.340601	0.00505117	0.00974388	ENSG00000179344.16	HLA-DQB1	3119
ENSG00000274471	146.853	-0.865387	0.326391	0.00505086	0.00974388	ENSG00000274471.2	HERC2P7	100132101
ENSG00000111837	271.373	1.05441	0.408168	0.00505173	0.00974416	ENSG00000111837.11	MAK	4117
ENSG00000266469	16.6123	-0.894891	0.338832	0.0050545	0.0097487	ENSG00000266469.1	NA	NA
ENSG00000259407	7.81289	-1.19074	0.470899	0.00505736	0.00975342	ENSG00000259407.1	NA	NA
ENSG00000283149	100.467	1.25238	0.500542	0.00506677	0.00977077	ENSG00000283149.1	NA	NA
ENSG00000119041	495.851	-0.623115	0.228904	0.00506828	0.00977287	ENSG00000119041.11	GTF3C3	9330
ENSG00000272989	18.7178	-0.968849	0.370758	0.00508107	0.00979673	ENSG00000272989.1	NA	NA
ENSG00000215193	1220.18	0.370537	0.133747	0.00508474	0.00980301	ENSG00000215193.12	PEX26	55670
ENSG00000131187	60.8027	0.988744	0.379571	0.00509566	0.00982248	ENSG00000131187.9	F12	2161
ENSG00000173482	148.612	-1.15076	0.452641	0.00509567	0.00982248	ENSG00000173482.16	PTPRM	5797
ENSG00000242371	23.9485	2.2855	1.27113	0.00509658	0.00982342	ENSG00000242371.1	IGKV1-39	28930
ENSG00000104549	214.923	0.720475	0.267484	0.00510158	0.00983225	ENSG00000104549.12	SQLE	6713
ENSG00000117682	651.876	0.322866	0.116342	0.00510227	0.00983278	ENSG00000117682.17	DHDDS	79947
ENSG00000278231	36.8691	-0.71522	0.265397	0.00510379	0.00983491	ENSG00000278231.1	NA	NA
ENSG00000176953	1974.3	-0.365449	0.131967	0.00511372	0.00985324	ENSG00000176953.12	NFATC2IP	84901
ENSG00000152192	3.63046	-1.53889	0.651057	0.00511576	0.00985636	ENSG00000152192.8	POU4F1	5457
ENSG00000241769	60.1391	-0.950927	0.36341	0.00512477	0.0098729	ENSG00000241769.7	LINC00893	100131434
ENSG00000211834	5.7364	-1.56322	0.665179	0.00512654	0.00987551	ENSG00000211834.1	TRAJ57	28698
ENSG00000196268	304.126	-0.611261	0.224636	0.00512961	0.00987981	ENSG00000196268.11	ZNF493	284443
ENSG00000234426	37.9886	2.32328	1.32655	0.00512956	0.00987981	ENSG00000234426.2	NA	NA
ENSG00000276110	6.92984	1.26441	0.507386	0.00513587	0.00989106	ENSG00000276110.1	NA	NA
ENSG00000108423	183.9	-0.518958	0.189285	0.00513648	0.00989143	ENSG00000108423.15	TUBD1	51174
ENSG00000251050	5.75341	-1.42524	0.589573	0.00515645	0.00992907	ENSG00000251050.1	NA	NA
ENSG00000143429	11.44	-1.75051	0.781641	0.00516218	0.00993929	ENSG00000143429.10	LSP1P5	645166
ENSG00000187513	4.37102	1.66658	0.727774	0.00516361	0.00994122	ENSG00000187513.9	GJA4	2701
ENSG00000231475	290.896	1.72338	0.764306	0.00518063	0.00997318	ENSG00000231475.3	IGHV4-30-2	28398
ENSG00000128463	1065.11	-0.294149	0.106074	0.0051811	0.00997328	ENSG00000128463.13	EMC4	51234
ENSG00000127527	2270.35	0.601064	0.220987	0.00518719	0.00998417	ENSG00000127527.14	EPS15L1	58513
ENSG00000085871	494.462	0.64718	0.238994	0.00519189	0.00999241	ENSG00000085871.9	MGST2	4258
ENSG00000255045	4.70629	-1.38663	0.570012	0.0051988	0.0100049	ENSG00000255045.1	NA	NA
ENSG00000211639	122.679	1.849	0.851654	0.00520697	0.0100198	ENSG00000211639.2	IGLV4-60	28785
ENSG00000154620	11.5456	-1.96005	0.938148	0.00521032	0.0100254	ENSG00000154620.6	TMSB4Y	9087
ENSG00000047849	1983.64	0.581917	0.213735	0.00521661	0.0100367	ENSG00000047849.21	MAP4	4134
ENSG00000032219	735.416	-0.778062	0.291563	0.00521834	0.0100392	ENSG00000032219.18	ARID4A	5926
ENSG00000090273	2257.54	0.504379	0.184161	0.00522813	0.0100572	ENSG00000090273.14	NUDC	10726
ENSG00000275185	8.18616	-1.13008	0.444682	0.00523236	0.0100645	ENSG00000275185.1	NA	NA
ENSG00000270084	15.2857	-0.868486	0.329187	0.00523286	0.0100647	ENSG00000270084.2	NA	NA
ENSG00000211689	782.98	-0.969968	0.372746	0.00523854	0.0100748	ENSG00000211689.7	TRGC1	6966
ENSG00000185127	312.072	-0.720067	0.268212	0.00523924	0.0100753	ENSG00000185127.6	C6orf120	387263
ENSG00000129245	1331.13	0.431333	0.15678	0.00524328	0.0100822	ENSG00000129245.11	FXR2	9513
ENSG00000178202	227.721	-0.612351	0.225671	0.00524463	0.010084	ENSG00000178202.13	POGLUT3	143888
ENSG00000247735	36.4067	0.672429	0.249294	0.00525171	0.0100968	ENSG00000247735.2	NA	NA
ENSG00000279884	238.454	0.790734	0.297009	0.00525396	0.0101003	ENSG00000279884.1	NA	NA
ENSG00000185049	762.121	-0.417942	0.151844	0.00525809	0.0101074	ENSG00000185049.14	NELFA	7469
ENSG00000204172	194.838	-1.00348	0.387717	0.00526417	0.0101183	ENSG00000204172.12	AGAP9	642517
ENSG00000168434	423.332	-0.428467	0.155791	0.00526567	0.0101203	ENSG00000168434.13	COG7	91949
ENSG00000274017	15.4254	1.09114	0.427212	0.00527245	0.0101325	ENSG00000274017.1	NA	NA
ENSG00000117614	1723.08	0.525989	0.192586	0.00527817	0.0101427	ENSG00000117614.10	SYF2	25949
ENSG00000271780	25.6314	-0.785365	0.294989	0.00527963	0.0101447	ENSG00000271780.1	NA	NA
ENSG00000277631	1.54969	-2.48021	1.62837	0.00528298	0.0101503	ENSG00000277631.4	PGM5P3-AS1	101929127
ENSG00000221990	36.5511	-0.826528	0.312039	0.00528569	0.0101547	ENSG00000221990.4	EXOC3-AS1	116349
ENSG00000272465	3.49981	1.44641	0.603217	0.00528671	0.0101558	ENSG00000272465.1	NA	NA
ENSG00000172482	15.5976	0.843256	0.31904	0.00528865	0.0101587	ENSG00000172482.5	AGXT	189
ENSG00000279047	5.09855	1.3595	0.557434	0.00528945	0.0101594	ENSG00000279047.3	NA	NA
ENSG00000105472	130.362	1.08299	0.423765	0.00529723	0.0101735	ENSG00000105472.13	CLEC11A	6320
ENSG00000196689	223.126	-0.374411	0.135847	0.00530237	0.0101826	ENSG00000196689.12	TRPV1	7442
ENSG00000274628	31.9672	2.06322	1.03414	0.00530614	0.010189	ENSG00000274628.4	LOC105379252	105379252
ENSG00000231234	15.055	1.19003	0.473828	0.00531096	0.0101974	ENSG00000231234.2	NA	NA
ENSG00000124507	157.642	-0.956777	0.367706	0.0053149	0.0102041	ENSG00000124507.11	PACSIN1	29993
ENSG00000265217	3.98858	1.39526	0.576675	0.0053279	0.0102282	ENSG00000265217.1	NA	NA
ENSG00000105722	1657.04	-0.663429	0.246244	0.00533981	0.0102503	ENSG00000105722.10	ERF	2077
ENSG00000165923	53.3416	-0.847786	0.321389	0.00534661	0.0102625	ENSG00000165923.16	AGBL2	79841
ENSG00000218305	13.9997	0.85401	0.324151	0.00536533	0.0102976	ENSG00000218305.4	CDC14C	168448
ENSG00000273274	84.598	0.56826	0.209203	0.00536743	0.0103008	ENSG00000273274.2	ZBTB8B	728116
ENSG00000272308	9.4531	-1.06173	0.414861	0.00536797	0.010301	ENSG00000272308.1	NA	NA
ENSG00000264879	15.3783	0.883231	0.336602	0.00537684	0.0103171	ENSG00000264879.2	RN7SL690P	106479475
ENSG00000097021	268.464	0.743267	0.278519	0.00538405	0.0103301	ENSG00000097021.19	ACOT7	11332
ENSG00000158545	2071.06	0.525046	0.192695	0.00538479	0.0103307	ENSG00000158545.15	ZC3H18	124245
ENSG00000151465	2186.67	-0.518479	0.190201	0.00538759	0.0103344	ENSG00000151465.14	CDC123	8872
ENSG00000246339	69.5338	0.962648	0.370934	0.00538739	0.0103344	ENSG00000246339.5	EXTL3-AS1	101929402
ENSG00000229719	24.6016	0.781407	0.294152	0.00539165	0.0103414	ENSG00000229719.5	NA	NA
ENSG00000126878	6.96475	1.42962	0.596087	0.00539548	0.0103479	ENSG00000126878.13	AIF1L	83543
ENSG00000166507	1602.8	0.431118	0.157273	0.00540502	0.0103653	ENSG00000166507.17	NDST2	8509
ENSG00000175582	2146.05	-0.498787	0.182797	0.0054088	0.0103709	ENSG00000175582.19	RAB6A	5870
ENSG00000280129	16.2188	0.928039	0.356076	0.00540844	0.0103709	ENSG00000280129.1	NA	NA
ENSG00000203527	26.5306	0.706514	0.263859	0.00541305	0.0103782	ENSG00000203527.2	SCUBE1-AS1	101927447
ENSG00000270872	2.49457	2.3235	1.35538	0.00542546	0.0104011	ENSG00000270872.2	NA	NA
ENSG00000179409	468.456	-0.528337	0.194157	0.00543138	0.0104116	ENSG00000179409.11	GEMIN4	50628
ENSG00000004864	229.467	-0.507871	0.186378	0.00543924	0.0104258	ENSG00000004864.13	SLC25A13	10165
ENSG00000198883	10.8721	1.28779	0.523419	0.00544907	0.0104438	ENSG00000198883.12	PNMA5	114824
ENSG00000091490	1945.2	-0.669208	0.249172	0.00545061	0.0104459	ENSG00000091490.11	SEL1L3	23231
ENSG00000130479	1308.16	0.841462	0.31955	0.00545258	0.0104488	ENSG00000130479.11	MAP1S	55201
ENSG00000103222	1225.01	-0.41381	0.150969	0.005454	0.0104507	ENSG00000103222.19	ABCC1	4363
ENSG00000118816	12630.9	-0.510047	0.187329	0.00546839	0.0104774	ENSG00000118816.10	CCNI	10983
ENSG00000266718	85.5299	0.74565	0.280047	0.0054696	0.0104789	ENSG00000266718.2	NA	NA
ENSG00000178913	2065.03	-0.881786	0.336747	0.00547036	0.0104795	ENSG00000178913.7	TAF7	6879
ENSG00000196943	1096.91	0.384463	0.140124	0.00548203	0.010501	ENSG00000196943.14	NOP9	161424
ENSG00000227815	3.47388	1.55694	0.66905	0.00548652	0.0105088	ENSG00000227815.2	LOC100129734	100129734
ENSG00000236445	52.3528	1.08453	0.426732	0.00550531	0.0105439	ENSG00000236445.4	NA	NA
ENSG00000178623	295.194	0.732281	0.274869	0.00550972	0.0105515	ENSG00000178623.12	GPR35	2859
ENSG00000260742	20.3489	0.806876	0.305524	0.00551082	0.0105527	ENSG00000260742.1	NA	NA
ENSG00000177272	255.596	-0.528949	0.194745	0.00551266	0.0105554	ENSG00000177272.9	KCNA3	3738
ENSG00000105552	480.623	-0.524011	0.192975	0.00554138	0.0106095	ENSG00000105552.15	BCAT2	587
ENSG00000149656	4.5068	-2.18136	1.17319	0.00554281	0.0106114	ENSG00000149656.8	NA	NA
ENSG00000121104	3241.15	-0.507904	0.186849	0.00554985	0.010624	ENSG00000121104.8	FAM117A	81558
ENSG00000181798	12.0698	0.969207	0.375386	0.00555942	0.0106415	ENSG00000181798.2	LINC00471	151477
ENSG00000253438	56.8095	0.663524	0.247576	0.00556836	0.0106577	ENSG00000253438.3	PCAT1	100750225
ENSG00000196422	114.362	0.67425	0.251864	0.00557013	0.0106602	ENSG00000196422.11	PPP1R26	9858
ENSG00000260806	9.61257	-1.05897	0.415736	0.00557215	0.0106632	ENSG00000260806.1	NA	NA
ENSG00000119042	24.9838	0.828334	0.314951	0.00557451	0.0106669	ENSG00000119042.17	SATB2	23314
ENSG00000007545	589.03	-0.524679	0.193378	0.00557569	0.0106683	ENSG00000007545.15	CRAMP1	57585
ENSG00000275223	14.4117	0.936533	0.361249	0.00557972	0.0106751	ENSG00000275223.1	NA	NA
ENSG00000217929	124.474	0.845978	0.322458	0.00558536	0.010685	ENSG00000217929.4	NA	NA
ENSG00000168389	148.041	0.723597	0.271902	0.00559875	0.0107098	ENSG00000168389.17	MFSD2A	84879
ENSG00000175110	332.124	-0.844411	0.321912	0.00560073	0.0107122	ENSG00000175110.11	MRPS22	56945
ENSG00000282995	6.26553	-1.72332	0.775346	0.00560094	0.0107122	ENSG00000282995.1	NA	NA
ENSG00000204923	282.54	-0.336269	0.122614	0.005608	0.0107249	ENSG00000204923.4	FBXO48	554251
ENSG00000278473	7.12826	1.90373	0.907262	0.00560999	0.0107278	ENSG00000278473.1	IGHV3-41	28428
ENSG00000284837	3.10007	1.56001	0.673507	0.00561715	0.0107406	ENSG00000284837.1	LOC339166	339166
ENSG00000230551	793.947	-0.638669	0.238013	0.00562423	0.0107533	ENSG00000230551.4	NA	NA
ENSG00000111817	627.199	0.642219	0.239422	0.00562483	0.0107536	ENSG00000111817.17	DSE	29940
ENSG00000148290	1083.46	-0.397118	0.145294	0.00562756	0.0107579	ENSG00000148290.10	SURF1	6834
ENSG00000100427	692.491	0.842828	0.321461	0.00562972	0.0107612	ENSG00000100427.15	MLC1	23209
ENSG00000285906	23.5459	0.986468	0.383709	0.00563414	0.0107687	ENSG00000285906.1	NA	NA
ENSG00000254258	43.5786	0.746302	0.281458	0.00564699	0.0107924	ENSG00000254258.1	NA	NA
ENSG00000184788	27.0559	0.745158	0.281002	0.00564888	0.0107943	ENSG00000184788.13	SATL1	340562
ENSG00000283646	115.236	1.79668	0.827398	0.00564874	0.0107943	ENSG00000283646.1	LINC02009	105377068
ENSG00000242860	3.32685	-1.86256	0.876374	0.00565188	0.0107991	ENSG00000242860.3	RN7SL180P	106480970
ENSG00000175318	8.65805	1.54699	0.666682	0.00565785	0.0108097	ENSG00000175318.12	GRAMD2A	196996
ENSG00000111110	85.4682	-0.800944	0.304108	0.0056598	0.0108125	ENSG00000111110.12	PPM1H	57460
ENSG00000053524	73.4231	-0.692554	0.25975	0.00566479	0.0108212	ENSG00000053524.12	MCF2L2	23101
ENSG00000204624	10.6943	-1.48966	0.633944	0.00566651	0.0108236	ENSG00000204624.8	DISP3	57540
ENSG00000129167	57.6735	0.73125	0.275443	0.00566795	0.0108254	ENSG00000129167.9	TPH1	7166
ENSG00000136699	1443.83	-0.427019	0.156659	0.00567394	0.010836	ENSG00000136699.19	SMPD4	55627
ENSG00000261864	7.12226	-1.29486	0.530271	0.00568225	0.010851	ENSG00000261864.1	NA	NA
ENSG00000275319	5.20154	1.30774	0.536844	0.00568417	0.0108538	ENSG00000275319.1	NA	NA
ENSG00000279927	63.558	0.672694	0.251911	0.00568859	0.0108613	ENSG00000279927.1	NA	NA
ENSG00000283566	6.90392	1.51155	0.64706	0.00570327	0.0108885	ENSG00000283566.2	LOC100996792	100996792
ENSG00000274012	4440.73	-1.28242	0.524367	0.00571001	0.0109005	ENSG00000274012.1	RN7SL2	378706
ENSG00000225226	13.5505	0.860773	0.329802	0.00572653	0.0109302	ENSG00000225226.1	NA	NA
ENSG00000244294	5.47696	1.41322	0.592816	0.00572632	0.0109302	ENSG00000244294.3	RN7SL740P	106479491
ENSG00000256514	970.852	-0.68963	0.258978	0.00573495	0.0109454	ENSG00000256514.1	NA	NA
ENSG00000137216	786.683	0.613919	0.228828	0.00573905	0.0109524	ENSG00000137216.19	TMEM63B	55362
ENSG00000146776	410.875	0.419282	0.153969	0.00574055	0.0109543	ENSG00000146776.14	ATXN7L1	222255
ENSG00000228393	55.269	0.556052	0.206306	0.00576367	0.0109976	ENSG00000228393.3	NA	NA
ENSG00000175826	5413.36	0.458318	0.168805	0.00576534	0.0109998	ENSG00000175826.12	CTDNEP1	23399
ENSG00000129235	305.193	-1.1599	0.464995	0.00576908	0.0110061	ENSG00000129235.10	TXNDC17	84817
ENSG00000059691	262.293	-0.54651	0.202639	0.00577136	0.0110096	ENSG00000059691.12	GATB	5188
ENSG00000142549	5.99895	1.33177	0.550533	0.00577678	0.0110183	ENSG00000142549.9	IGLON5	402665
ENSG00000231095	5.89117	2.28602	1.33106	0.00577688	0.0110183	ENSG00000231095.1	NA	NA
ENSG00000092847	1784.26	0.490919	0.181273	0.00577847	0.0110204	ENSG00000092847.12	AGO1	26523
ENSG00000099866	50.5102	-1.37525	0.57347	0.00578723	0.0110362	ENSG00000099866.15	MADCAM1	8174
ENSG00000154645	3.99977	-1.54117	0.665836	0.00578821	0.0110372	ENSG00000154645.14	CHODL	140578
ENSG00000204138	864.225	0.378368	0.138778	0.00579098	0.0110416	ENSG00000204138.13	PHACTR4	65979
ENSG00000146701	3605.58	0.477204	0.176109	0.00579786	0.0110538	ENSG00000146701.12	MDH2	4191
ENSG00000197467	31.2515	-1.59923	0.700911	0.00580456	0.0110648	ENSG00000197467.14	COL13A1	1305
ENSG00000275910	8.44979	-1.36688	0.569305	0.00580457	0.0110648	ENSG00000275910.1	NA	NA
ENSG00000270409	26.5122	0.959968	0.373698	0.0058282	0.011109	ENSG00000270409.1	NA	NA
ENSG00000119986	47.6305	0.815265	0.311292	0.00582972	0.011111	ENSG00000119986.7	AVPI1	60370
ENSG00000109111	4159.39	0.601243	0.224287	0.00583087	0.0111123	ENSG00000109111.15	SUPT6H	6830
ENSG00000277954	3.09808	-1.70095	0.766373	0.0058357	0.0111206	ENSG00000277954.1	NA	NA
ENSG00000182230	16.8822	-1.54123	0.666878	0.00583997	0.0111278	ENSG00000182230.12	FAM153B	202134
ENSG00000162385	381.785	-0.707978	0.267049	0.00584633	0.011139	ENSG00000162385.11	MAGOH	4116
ENSG00000156886	70.4025	1.19194	0.481457	0.00585536	0.0111553	ENSG00000156886.11	ITGAD	3681
ENSG00000226232	69.2753	-0.801068	0.305556	0.00586204	0.0111671	ENSG00000226232.8	NPIPB14P	109729168
ENSG00000123595	516.812	0.347137	0.127335	0.00586788	0.0111765	ENSG00000123595.7	RAB9A	9367
ENSG00000148843	977.612	-0.518699	0.192294	0.00586763	0.0111765	ENSG00000148843.15	PDCD11	22984
ENSG00000232164	37.1327	-0.826073	0.316145	0.0058718	0.011183	ENSG00000232164.1	LINC01873	729348
ENSG00000151665	186.681	-0.711338	0.268595	0.00587684	0.0111917	ENSG00000151665.12	PIGF	5281
ENSG00000271320	5.333	-1.35497	0.564245	0.0058852	0.0112067	ENSG00000271320.1	NA	NA
ENSG00000279072	80.6688	0.888202	0.342794	0.00588567	0.0112067	ENSG00000279072.1	NA	NA
ENSG00000053918	1475.25	0.594977	0.222112	0.00589182	0.0112172	ENSG00000053918.16	KCNQ1	3784
ENSG00000144847	4.88366	-1.80502	0.840544	0.0058926	0.0112172	ENSG00000144847.12	IGSF11	152404
ENSG00000151773	57.7208	-0.764034	0.290329	0.00589247	0.0112172	ENSG00000151773.13	CCDC122	160857
ENSG00000279481	18.64	0.767504	0.291819	0.00590043	0.0112312	ENSG00000279481.1	NA	NA
ENSG00000134962	31.9519	0.704444	0.265936	0.00590175	0.0112328	ENSG00000134962.7	KLB	152831
ENSG00000281550	16.552	1.58024	0.691469	0.00590657	0.0112411	ENSG00000281550.1	NA	NA
ENSG00000196159	7.84605	-1.52205	0.657077	0.00591428	0.0112548	ENSG00000196159.11	FAT4	79633
ENSG00000116127	347.49	-0.684136	0.25779	0.0059168	0.0112587	ENSG00000116127.18	ALMS1	7840
ENSG00000104738	433.981	0.913005	0.353969	0.00593696	0.0112961	ENSG00000104738.17	MCM4	4173
ENSG00000213830	5.33161	1.37493	0.575738	0.00594612	0.0113127	ENSG00000213830.3	NA	NA
ENSG00000204590	1227.38	-0.385757	0.142013	0.00595002	0.0113192	ENSG00000204590.12	GNL1	2794
ENSG00000198752	338.165	0.777798	0.296468	0.00595753	0.0113325	ENSG00000198752.11	CDC42BPB	9578
ENSG00000179889	1297.21	-0.387147	0.142561	0.00595887	0.0113342	ENSG00000179889.18	PDXDC1	23042
ENSG00000254226	8.69108	1.64837	0.735337	0.00597419	0.0113624	ENSG00000254226.5	LINC01933	101927115
ENSG00000233276	10871.5	-0.938377	0.365457	0.0059806	0.0113737	ENSG00000233276.5	GPX1	2876
ENSG00000178860	123.709	-1.0959	0.437126	0.00598957	0.0113898	ENSG00000178860.8	MSC	9242
ENSG00000121022	1079.33	-0.66132	0.249018	0.00599484	0.0113989	ENSG00000121022.14	COPS5	10987
ENSG00000211694	134.992	-0.992124	0.389613	0.00600488	0.0114171	ENSG00000211694.2	NA	NA
ENSG00000162441	707.856	-0.501871	0.186368	0.00600897	0.0114239	ENSG00000162441.12	LZIC	84328
ENSG00000186326	2.718	-1.68162	0.757996	0.00601949	0.011443	ENSG00000186326.3	RGS9BP	388531
ENSG00000179846	15.745	-0.851518	0.328044	0.00602179	0.0114464	ENSG00000179846.9	NKPD1	284353
ENSG00000168754	20.8325	0.808166	0.309632	0.00602265	0.0114472	ENSG00000168754.15	FAM178B	51252
ENSG00000233606	7.75558	0.975112	0.382198	0.00603005	0.0114603	ENSG00000233606.2	NA	NA
ENSG00000264501	4.57265	2.27944	1.3439	0.00603332	0.0114656	ENSG00000264501.2	RN7SL731P	107048981
ENSG00000169020	561.864	-1.15514	0.465741	0.00603458	0.0114661	ENSG00000169020.10	ATP5ME	521
ENSG00000211849	2.80374	-1.75053	0.80529	0.00603433	0.0114661	ENSG00000211849.1	TRAJ40	28715
ENSG00000143995	97.0616	0.975619	0.382769	0.00606946	0.0115315	ENSG00000143995.20	MEIS1	4211
ENSG00000258535	14.1088	0.816566	0.313596	0.00608341	0.0115571	ENSG00000258535.1	NA	NA
ENSG00000107863	419.346	0.568403	0.212549	0.00608429	0.0115578	ENSG00000107863.18	ARHGAP21	57584
ENSG00000145244	33.1072	-1.168	0.472659	0.00609738	0.0115808	ENSG00000145244.12	CORIN	10699
ENSG00000166311	1317.54	0.5025	0.186951	0.0060973	0.0115808	ENSG00000166311.10	SMPD1	6609
ENSG00000141750	18.1318	0.956441	0.374498	0.00610434	0.0115931	ENSG00000141750.7	STAC2	342667
ENSG00000262050	4.20909	-1.4164	0.600734	0.00610995	0.0116028	ENSG00000262050.1	LOC105371592	105371592
ENSG00000122033	631.059	-0.632696	0.238139	0.00611095	0.0116038	ENSG00000122033.14	MTIF3	219402
ENSG00000178802	1002	-0.495247	0.184266	0.00612741	0.0116341	ENSG00000178802.18	MPI	4351
ENSG00000168005	293.081	-0.443217	0.164366	0.00614303	0.0116628	ENSG00000168005.9	SPINDOC	144097
ENSG00000101473	741.832	0.4304	0.159491	0.00614554	0.0116666	ENSG00000101473.17	ACOT8	10005
ENSG00000279588	21.3811	0.83766	0.323008	0.0061466	0.0116677	ENSG00000279588.2	NA	NA
ENSG00000264546	15.5495	0.841264	0.324601	0.00615394	0.0116807	ENSG00000264546.1	NA	NA
ENSG00000070831	11626.7	0.399364	0.147746	0.00615475	0.0116813	ENSG00000070831.16	CDC42	998
ENSG00000268949	45.7715	0.731312	0.278423	0.00615571	0.0116822	ENSG00000268949.1	NA	NA
ENSG00000182376	13.6006	0.961305	0.377191	0.0061663	0.0117013	ENSG00000182376.2	LOC339059	339059
ENSG00000114541	313.686	0.602131	0.226241	0.00616841	0.0117044	ENSG00000114541.15	FRMD4B	23150
ENSG00000126214	2206	0.382601	0.141471	0.0061744	0.0117142	ENSG00000126214.21	KLC1	3831
ENSG00000259563	9.45521	1.06331	0.423768	0.00617457	0.0117142	ENSG00000259563.1	NA	NA
ENSG00000121807	2555.44	0.714654	0.271689	0.00617674	0.0117164	ENSG00000121807.5	CCR2	729230
ENSG00000167770	3452	0.466524	0.173396	0.00617647	0.0117164	ENSG00000167770.11	OTUB1	55611
ENSG00000241520	4.69092	1.31933	0.549757	0.0061781	0.0117171	ENSG00000241520.1	NA	NA
ENSG00000285715	14.2708	0.969549	0.380983	0.00617805	0.0117171	ENSG00000285715.1	NA	NA
ENSG00000228340	50.8184	0.907294	0.353402	0.00618105	0.0117217	ENSG00000228340.5	MIR646HG	284757
ENSG00000278071	33.8149	-0.79602	0.305605	0.00618705	0.0117322	ENSG00000278071.1	NA	NA
ENSG00000198336	992.733	-1.35056	0.566354	0.0061884	0.0117338	ENSG00000198336.9	MYL4	4635
ENSG00000149201	14.7085	0.887528	0.344836	0.00619028	0.0117364	ENSG00000149201.10	CCDC81	60494
ENSG00000250361	179.886	-1.748	0.807801	0.00619907	0.0117521	ENSG00000250361.8	GYPB	2994
ENSG00000151304	90.6042	-0.718299	0.273468	0.00622563	0.0118015	ENSG00000151304.5	SRFBP1	153443
ENSG00000225265	8.1997	-1.21701	0.498229	0.0062263	0.0118018	ENSG00000225265.1	TAF1A-AS1	100506161
ENSG00000231172	6.99965	-1.2757	0.52802	0.00623961	0.0118261	ENSG00000231172.2	EVA1A-AS	101927884
ENSG00000272958	18.8821	0.837517	0.323697	0.006254	0.0118524	ENSG00000272958.1	NA	NA
ENSG00000251136	67.0478	0.623132	0.235029	0.00625693	0.011857	ENSG00000251136.8	RIPK2-DT	101929709
ENSG00000154529	381.601	-1.04217	0.414806	0.00626257	0.0118668	ENSG00000154529.14	CNTNAP3B	728577
ENSG00000147257	4.34925	-1.64351	0.738633	0.00626481	0.0118701	ENSG00000147257.13	GPC3	2719
ENSG00000265912	12.844	0.910433	0.355529	0.00627758	0.0118933	ENSG00000265912.1	NA	NA
ENSG00000104267	311.853	1.04107	0.414456	0.0062791	0.0118952	ENSG00000104267.10	CA2	760
ENSG00000284829	142.191	1.16546	0.473834	0.00631252	0.0119576	ENSG00000284829.1	NA	NA
ENSG00000136490	18562.6	0.450861	0.167893	0.00632454	0.0119794	ENSG00000136490.9	LIMD2	80774
ENSG00000013561	616.161	-0.664442	0.252044	0.00633202	0.0119926	ENSG00000013561.18	RNF14	9604
ENSG00000185624	9264.75	0.454469	0.16931	0.00633427	0.0119959	ENSG00000185624.15	P4HB	5034
ENSG00000149658	1304.18	-0.257915	0.0952045	0.00634358	0.0120125	ENSG00000149658.18	YTHDF1	54915
ENSG00000279840	26.6786	0.715618	0.273047	0.00634576	0.0120157	ENSG00000279840.1	NA	NA
ENSG00000141570	171.475	-0.651	0.246703	0.006352	0.0120266	ENSG00000141570.11	CBX8	57332
ENSG00000236532	45.3069	0.613212	0.231587	0.00636757	0.0120551	ENSG00000236532.5	LINC01695	101927973
ENSG00000066855	66.6565	-0.742319	0.284263	0.00637288	0.0120632	ENSG00000066855.16	MTFR1	9650
ENSG00000272156	17.8866	-0.819988	0.317006	0.00637283	0.0120632	ENSG00000272156.1	NA	NA
ENSG00000211937	488.643	1.63605	0.736488	0.00638921	0.0120931	ENSG00000211937.3	IGHV2-5	28457
ENSG00000171121	39.6274	-0.83787	0.324862	0.00640106	0.0121146	ENSG00000171121.16	KCNMB3	27094
ENSG00000158402	16.1444	1.19865	0.491179	0.00640282	0.0121169	ENSG00000158402.20	CDC25C	995
ENSG00000180817	825.414	-0.833456	0.323002	0.00640644	0.0121219	ENSG00000180817.12	PPA1	5464
ENSG00000267107	31.6783	0.8474	0.329006	0.0064065	0.0121219	ENSG00000267107.7	PCAT19	100505495
ENSG00000036565	8.52336	-1.43328	0.614846	0.00640856	0.0121249	ENSG00000036565.15	SLC18A1	6570
ENSG00000267287	12.6207	1.06798	0.428269	0.00641423	0.0121346	ENSG00000267287.1	NA	NA
ENSG00000166246	4.07829	-1.61347	0.722621	0.0064198	0.0121442	ENSG00000166246.14	DNAAF8	146562
ENSG00000285417	62.5982	0.679368	0.258587	0.00642192	0.0121472	ENSG00000285417.1	NA	NA
ENSG00000211827	2.62084	-1.9028	0.934666	0.00642454	0.0121512	ENSG00000211827.1	TRDJ2	28521
ENSG00000162337	44.2725	-1.16585	0.475329	0.00643093	0.0121623	ENSG00000162337.12	LRP5	4041
ENSG00000177875	5.02074	-1.40447	0.599185	0.00643347	0.0121661	ENSG00000177875.4	CCDC184	387856
ENSG00000184828	6.40888	-1.90504	0.937145	0.00644078	0.012179	ENSG00000184828.10	ZBTB7C	201501
ENSG00000158710	46704.7	-0.883515	0.345048	0.00645473	0.0122044	ENSG00000158710.14	TAGLN2	8407
ENSG00000281039	4.8926	2.04899	1.07537	0.00646481	0.0122224	ENSG00000281039.1	NA	NA
ENSG00000151233	265.663	-0.56738	0.213801	0.00646733	0.0122262	ENSG00000151233.11	GXYLT1	283464
ENSG00000101460	318.941	0.97151	0.384323	0.00646989	0.0122301	ENSG00000101460.13	MAP1LC3A	84557
ENSG00000233783	20.9956	0.837372	0.325215	0.00648421	0.0122562	ENSG00000233783.7	NA	NA
ENSG00000260271	6.07784	-1.29819	0.542872	0.00648742	0.0122613	ENSG00000260271.2	NA	NA
ENSG00000149527	398.174	-0.860904	0.335428	0.00648848	0.0122623	ENSG00000149527.18	PLCH2	9651
ENSG00000123892	32.8585	0.943262	0.371787	0.00649201	0.012268	ENSG00000123892.12	RAB38	23682
ENSG00000169635	238.77	-0.370701	0.137857	0.00649717	0.0122767	ENSG00000169635.10	HIC2	23119
ENSG00000230725	4.71004	-1.86491	0.905515	0.00650435	0.0122893	ENSG00000230725.5	LOC284798	284798
ENSG00000269399	81.7708	-0.527057	0.198079	0.0065059	0.0122912	ENSG00000269399.2	NA	NA
ENSG00000138073	1720.14	0.333747	0.123919	0.00650662	0.0122916	ENSG00000138073.14	PREB	10113
ENSG00000187010	116.758	0.841254	0.327078	0.00651194	0.0123007	ENSG00000187010.21	RHD	6007
ENSG00000142207	413.527	-0.56454	0.212883	0.00651623	0.0123078	ENSG00000142207.7	URB1	9875
ENSG00000049192	16.2948	-1.18936	0.487886	0.00651862	0.0123113	ENSG00000049192.15	ADAMTS6	11174
ENSG00000128655	18.5381	0.96484	0.381777	0.00652687	0.0123259	ENSG00000128655.18	PDE11A	50940
ENSG00000170153	5.50135	-2.43441	1.76699	0.0065353	0.0123408	ENSG00000170153.11	RNF150	57484
ENSG00000285877	34.638	0.747226	0.287284	0.00653911	0.012347	ENSG00000285877.1	NA	NA
ENSG00000272379	33.7121	0.885686	0.346628	0.00654093	0.0123495	ENSG00000272379.1	NA	NA
ENSG00000270021	7.01652	1.10807	0.448527	0.00654241	0.0123513	ENSG00000270021.1	NA	NA
ENSG00000219926	3.48471	-1.8766	0.916771	0.00655369	0.0123716	ENSG00000219926.11	LOC102723968	102723968
ENSG00000176358	9.57917	1.10695	0.448148	0.00655789	0.0123785	ENSG00000176358.15	TAC4	255061
ENSG00000114770	1043.15	-0.556981	0.210072	0.00655949	0.0123806	ENSG00000114770.17	ABCC5	10057
ENSG00000205784	108.962	-0.633981	0.240854	0.00656215	0.0123846	ENSG00000205784.3	ARRDC5	645432
ENSG00000136522	228.395	-1.32915	0.560245	0.00656615	0.0123911	ENSG00000136522.13	MRPL47	57129
ENSG00000130150	1180.4	0.711231	0.272464	0.00656714	0.012392	ENSG00000130150.12	MOSPD2	158747
ENSG00000136631	770.209	-0.367604	0.13687	0.0065685	0.0123936	ENSG00000136631.14	VPS45	11311
ENSG00000277969	70.6121	-0.656198	0.249901	0.0065704	0.0123962	ENSG00000277969.1	NA	NA
ENSG00000267633	18.5566	0.915293	0.360037	0.0065857	0.012424	ENSG00000267633.1	NA	NA
ENSG00000132677	11.2739	1.00581	0.401049	0.00659681	0.012444	ENSG00000132677.13	RHBG	57127
ENSG00000164049	3.54815	1.37762	0.586968	0.00660615	0.0124606	ENSG00000164049.14	FBXW12	285231
ENSG00000137310	368.59	0.587902	0.222562	0.00660846	0.012464	ENSG00000137310.12	TCF19	6941
ENSG00000230448	12.5624	0.987319	0.392682	0.00661007	0.012466	ENSG00000230448.5	LINC00276	100499171
ENSG00000204010	363.537	-1.60379	0.720347	0.00661206	0.0124688	ENSG00000204010.3	IFIT1B	439996
ENSG00000246922	333.846	-0.611328	0.232032	0.00662807	0.012498	ENSG00000246922.8	UBAP1L	390595
ENSG00000223486	4.7339	1.71486	0.795156	0.00663202	0.0125044	ENSG00000223486.1	NA	NA
ENSG00000111653	930.06	-0.418602	0.156527	0.00664373	0.0125245	ENSG00000111653.20	ING4	51147
ENSG00000229142	7.3915	1.69299	0.78018	0.00664335	0.0125245	ENSG00000229142.1	NA	NA
ENSG00000275569	9.32295	-1.20429	0.496761	0.00664538	0.0125266	ENSG00000275569.1	NA	NA
ENSG00000162520	3.73139	1.6665	0.762179	0.00664621	0.0125272	ENSG00000162520.14	SYNC	81493
ENSG00000118432	22.0776	1.47563	0.643012	0.00665229	0.0125376	ENSG00000118432.12	CNR1	1268
ENSG00000229498	11.4978	0.898891	0.353284	0.00665532	0.0125423	ENSG00000229498.1	NA	NA
ENSG00000198326	9.32173	1.03781	0.416403	0.00665682	0.0125441	ENSG00000198326.9	TMEM239	100288797
ENSG00000171428	87.0444	-1.11742	0.45419	0.00665875	0.0125468	ENSG00000171428.14	NAT1	9
ENSG00000187266	474.211	0.599357	0.227367	0.00665943	0.0125471	ENSG00000187266.14	EPOR	2057
ENSG00000178053	19.8603	-1.08175	0.43715	0.00666268	0.0125522	ENSG00000178053.18	MLF1	4291
ENSG00000230516	6.19906	1.13987	0.465199	0.00667073	0.0125663	ENSG00000230516.1	NA	NA
ENSG00000188002	92.803	-0.698797	0.267929	0.00667972	0.0125823	ENSG00000188002.10	NA	NA
ENSG00000162430	1602.23	0.500809	0.188505	0.00669261	0.0126055	ENSG00000162430.17	SELENON	57190
ENSG00000163755	910.65	0.33179	0.123641	0.00670307	0.0126232	ENSG00000163755.8	HPS3	84343
ENSG00000211790	154.38	-0.849376	0.331894	0.00670264	0.0126232	ENSG00000211790.2	TRAV8-4	28682
ENSG00000144043	2330.88	0.280963	0.104511	0.00670992	0.0126351	ENSG00000144043.12	TEX261	113419
ENSG00000127311	1028.67	0.448809	0.168403	0.00672411	0.0126608	ENSG00000127311.9	HELB	92797
ENSG00000276758	60.2674	1.37367	0.586716	0.00673948	0.0126887	ENSG00000276758.1	NA	NA
ENSG00000156265	564.8	-0.920527	0.363538	0.00674046	0.0126896	ENSG00000156265.15	MAP3K7CL	56911
ENSG00000213228	71.0061	0.638305	0.243476	0.00674548	0.012698	ENSG00000213228.5	NA	NA
ENSG00000143179	296.727	0.642444	0.245167	0.00674728	0.0127004	ENSG00000143179.16	UCK2	7371
ENSG00000183426	1850.6	-0.578695	0.219508	0.00675389	0.0127118	ENSG00000183426.16	NPIPA1	9284
ENSG00000176340	2513.13	0.565802	0.214375	0.00675545	0.0127137	ENSG00000176340.4	COX8A	1351
ENSG00000183283	21203.2	0.441407	0.165664	0.00676246	0.0127259	ENSG00000183283.16	DAZAP2	9802
ENSG00000260000	4.57525	-1.50601	0.662959	0.00677232	0.0127426	ENSG00000260000.2	NA	NA
ENSG00000275909	32.6474	0.734888	0.283451	0.00677241	0.0127426	ENSG00000275909.1	NA	NA
ENSG00000128595	804.132	0.549707	0.20806	0.0067745	0.0127455	ENSG00000128595.17	CALU	813
ENSG00000182742	99.6637	0.63228	0.24118	0.00677737	0.0127489	ENSG00000182742.6	HOXB4	3214
ENSG00000257771	27.5303	0.845439	0.33068	0.00677684	0.0127489	ENSG00000257771.5	LINC02395	101927292
ENSG00000175792	935.629	-0.409043	0.15327	0.00678437	0.012761	ENSG00000175792.11	RUVBL1	8607
ENSG00000267009	39.4545	0.741336	0.286288	0.00679579	0.0127815	ENSG00000267009.6	NA	NA
ENSG00000286236	13.9748	1.31194	0.554206	0.0068011	0.0127904	ENSG00000286236.1	NA	NA
ENSG00000103266	1675.04	-0.567107	0.215167	0.00682186	0.0128284	ENSG00000103266.11	STUB1	10273
ENSG00000261136	59.224	-0.596967	0.227122	0.00682239	0.0128284	ENSG00000261136.1	LOC105370941	105370941
ENSG00000248919	96.8457	0.906691	0.358027	0.00682998	0.0128417	ENSG00000248919.7	ATP5MF-PTCD1	100526740
ENSG00000131018	3081.12	-0.444321	0.167018	0.00683575	0.0128509	ENSG00000131018.23	SYNE1	23345
ENSG00000155592	87.6796	-0.539399	0.204218	0.00683615	0.0128509	ENSG00000155592.16	ZKSCAN2	342357
ENSG00000251434	4.84551	1.28326	0.539511	0.00683654	0.0128509	ENSG00000251434.1	NA	NA
ENSG00000211685	191.844	1.68723	0.780731	0.00684255	0.0128612	ENSG00000211685.3	IGLC7	28834
ENSG00000092850	6.10215	1.37192	0.587242	0.00684488	0.0128645	ENSG00000092850.12	TEKT2	27285
ENSG00000201499	4.29242	-1.40077	0.603276	0.00684593	0.0128655	ENSG00000201499.1	RNU6-312P	106479706
ENSG00000225138	165.113	-1.08377	0.439915	0.00685251	0.0128768	ENSG00000225138.7	NA	NA
ENSG00000162777	4796.21	-0.414705	0.155666	0.00686076	0.0128913	ENSG00000162777.17	DENND2D	79961
ENSG00000285669	61.7114	0.482195	0.181862	0.00687277	0.0129128	ENSG00000285669.1	NA	NA
ENSG00000111271	763.56	0.364885	0.136622	0.00687526	0.0129165	ENSG00000111271.14	ACAD10	80724
ENSG00000282804	5.90902	2.12328	1.18368	0.00688335	0.0129307	ENSG00000282804.1	NA	NA
ENSG00000286106	20.2607	1.55603	0.695447	0.0068842	0.0129312	ENSG00000286106.1	NOTCH2NLR	101929796
ENSG00000111291	41.427	1.59896	0.722731	0.00688934	0.0129398	ENSG00000111291.8	GPRC5D	55507
ENSG00000090104	27.6183	-1.59061	0.717528	0.00689758	0.0129543	ENSG00000090104.12	RGS1	5996
ENSG00000122783	485.623	-0.391236	0.146781	0.00690715	0.0129712	ENSG00000122783.16	CYREN	78996
ENSG00000259287	7.32397	-1.04145	0.420445	0.00691897	0.0129924	ENSG00000259287.2	NA	NA
ENSG00000112414	8.30651	-1.66331	0.766119	0.00692613	0.0130048	ENSG00000112414.14	ADGRG6	57211
ENSG00000213199	80.871	-0.812427	0.317353	0.00692866	0.0130085	ENSG00000213199.8	ASIC3	9311
ENSG00000261587	8.93037	-1.54411	0.689419	0.00696036	0.013067	ENSG00000261587.2	TMEM249	340393
ENSG00000269968	102.923	1.28622	0.542775	0.00697406	0.0130917	ENSG00000269968.1	NA	NA
ENSG00000280033	27.5514	0.686805	0.264546	0.00698519	0.0131115	ENSG00000280033.1	NA	NA
ENSG00000272070	5.34456	-1.36126	0.583359	0.00698758	0.0131149	ENSG00000272070.1	NA	NA
ENSG00000162733	12.2834	1.16952	0.483134	0.00698922	0.013117	ENSG00000162733.18	DDR2	4921
ENSG00000184350	5.09358	2.03559	1.0853	0.00699267	0.0131224	ENSG00000184350.10	MRGPRE	116534
ENSG00000264443	5.61942	-1.31817	0.560295	0.00701478	0.0131628	ENSG00000264443.1	NA	NA
ENSG00000163923	30.4345	-1.0461	0.423564	0.00702371	0.0131785	ENSG00000163923.10	RPL39L	116832
ENSG00000225366	4.6166	1.24155	0.520126	0.00702981	0.0131889	ENSG00000225366.4	TDGF1P3	6998
ENSG00000272034	15.4751	-1.14483	0.47132	0.00703103	0.0131902	ENSG00000272034.1	SNORD14A	26822
ENSG00000159111	1379	0.322355	0.120845	0.00705054	0.0132257	ENSG00000159111.13	MRPL10	124995
ENSG00000240280	26.2183	0.699381	0.270118	0.00705303	0.0132283	ENSG00000240280.7	TCAM1P	146771
ENSG00000260286	31.5854	0.816439	0.319862	0.00705251	0.0132283	ENSG00000260286.3	ARMH2	101928603
ENSG00000125354	8516.5	0.38341	0.144168	0.00705412	0.0132293	ENSG00000125354.23	SEPTIN6	23157
ENSG00000237414	14.3968	1.03166	0.417024	0.00705493	0.0132298	ENSG00000237414.2	NA	NA
ENSG00000178789	2269.34	0.622938	0.238662	0.00705758	0.0132337	ENSG00000178789.9	CD300LB	124599
ENSG00000233585	4.92207	-1.63556	0.750325	0.00706732	0.0132509	ENSG00000233585.2	LOC100420869	100420869
ENSG00000143248	13.7215	-1.59885	0.726183	0.00707096	0.0132566	ENSG00000143248.13	RGS5	8490
ENSG00000106400	1259.79	-0.569162	0.217013	0.00707485	0.0132629	ENSG00000106400.12	ZNHIT1	10467
ENSG00000101464	403.699	-0.500181	0.189621	0.00707832	0.0132683	ENSG00000101464.10	PIGU	128869
ENSG00000177119	1047.76	0.495105	0.187635	0.00708191	0.013274	ENSG00000177119.16	ANO6	196527
ENSG00000105576	1171.3	-0.526101	0.199887	0.00708515	0.013279	ENSG00000105576.15	TNPO2	30000
ENSG00000255145	4.15475	1.3898	0.600718	0.00709582	0.013298	ENSG00000255145.2	NA	NA
ENSG00000257337	25.165	-0.847739	0.333799	0.00709675	0.0132986	ENSG00000257337.6	LOC283335	283335
ENSG00000152377	25.7837	0.964276	0.386099	0.00710046	0.0133045	ENSG00000152377.14	SPOCK1	6695
ENSG00000086475	567.13	-0.440495	0.166367	0.00710762	0.0133169	ENSG00000086475.15	SEPHS1	22929
ENSG00000282870	11.8891	-1.42169	0.618985	0.00710833	0.0133172	ENSG00000282870.1	NA	NA
ENSG00000240403	225.88	1.2179	0.509147	0.00713449	0.0133651	ENSG00000240403.5	KIR3DL2	3812
ENSG00000233388	7.28127	1.09074	0.445948	0.00713864	0.0133718	ENSG00000233388.2	LOC100131536	100131536
ENSG00000227191	2104.57	-0.990097	0.398315	0.00713951	0.0133724	ENSG00000227191.8	TRGC2	6967
ENSG00000233701	11.7324	0.862162	0.340464	0.00714445	0.0133806	ENSG00000233701.3	PRR23C	389152
ENSG00000230658	6.75179	-1.31548	0.560535	0.00714646	0.0133833	ENSG00000230658.1	NA	NA
ENSG00000088726	244.221	1.04048	0.422002	0.00714939	0.0133877	ENSG00000088726.16	TMEM40	55287
ENSG00000152217	130.879	-0.680476	0.262772	0.00715604	0.013398	ENSG00000152217.18	SETBP1	26040
ENSG00000160131	564.829	-0.631067	0.242417	0.00715565	0.013398	ENSG00000160131.13	VMA21	203547
ENSG00000109971	24966.7	0.655873	0.252614	0.00715931	0.0134031	ENSG00000109971.14	HSPA8	3312
ENSG00000076924	2097.65	0.547382	0.208717	0.00718214	0.013444	ENSG00000076924.12	XAB2	56949
ENSG00000284543	68.6913	0.761574	0.297036	0.00718232	0.013444	ENSG00000284543.1	NA	NA
ENSG00000272988	5.04924	-1.30131	0.553442	0.00718803	0.0134536	ENSG00000272988.1	NA	NA
ENSG00000281406	5.02083	-1.68824	0.789577	0.0072074	0.0134888	ENSG00000281406.2	NA	NA
ENSG00000107130	14.1488	-1.37558	0.594366	0.00721132	0.0134938	ENSG00000107130.10	NCS1	23413
ENSG00000132002	2965.64	-0.37673	0.142006	0.0072118	0.0134938	ENSG00000132002.8	DNAJB1	3337
ENSG00000271862	57.7397	-0.531728	0.202583	0.00721094	0.0134938	ENSG00000271862.1	NA	NA
ENSG00000126856	34.2583	0.810224	0.31821	0.00722205	0.0135119	ENSG00000126856.14	PRDM7	11105
ENSG00000257252	5.20676	-1.56182	0.705413	0.00723259	0.0135306	ENSG00000257252.5	NA	NA
ENSG00000018510	644.094	-0.551222	0.210448	0.00723341	0.013531	ENSG00000018510.15	AGPS	8540
ENSG00000224418	5.66835	1.24083	0.522129	0.00723723	0.0135371	ENSG00000224418.1	NA	NA
ENSG00000269958	322.933	0.432964	0.163867	0.00725229	0.0135642	ENSG00000269958.1	NA	NA
ENSG00000050555	37.5396	-1.42454	0.623013	0.00727079	0.0135977	ENSG00000050555.18	LAMC3	10319
ENSG00000257524	547.384	-0.640638	0.246865	0.0072721	0.0135991	ENSG00000257524.6	ST6GALNAC6	30815
ENSG00000087502	417.261	-1.21839	0.511307	0.00730766	0.0136645	ENSG00000087502.18	ERGIC2	51290
ENSG00000148719	2105.25	0.46152	0.175228	0.00732125	0.0136888	ENSG00000148719.15	DNAJB12	54788
ENSG00000262877	55.2288	-0.907482	0.361922	0.00732425	0.0136933	ENSG00000262877.4	NA	NA
ENSG00000254165	3.50476	-1.43916	0.632401	0.00733128	0.0137054	ENSG00000254165.1	NA	NA
ENSG00000277999	45.1687	-0.737085	0.287473	0.00733885	0.0137185	ENSG00000277999.1	NA	NA
ENSG00000102575	1005.68	-0.631403	0.243377	0.00734019	0.0137188	ENSG00000102575.11	ACP5	54
ENSG00000204305	1588.31	0.752204	0.293915	0.00734007	0.0137188	ENSG00000204305.14	AGER	177
ENSG00000140022	81.2361	0.929668	0.372109	0.0073429	0.0137227	ENSG00000140022.12	STON2	85439
ENSG00000269945	29.4249	0.570963	0.218805	0.00734345	0.0137227	ENSG00000269945.1	NA	NA
ENSG00000157181	211.951	-0.864882	0.342994	0.007345	0.0137245	ENSG00000157181.16	ODR4	54953
ENSG00000075142	1175.84	0.347063	0.130935	0.00734559	0.0137245	ENSG00000075142.13	SRI	6717
ENSG00000268575	356.704	-0.572518	0.219444	0.00734642	0.013725	ENSG00000268575.1	NA	NA
ENSG00000165695	10.5322	-1.49683	0.667003	0.00734742	0.0137257	ENSG00000165695.9	AK8	158067
ENSG00000245573	29.2508	-0.733586	0.286083	0.0073567	0.013742	ENSG00000245573.8	BDNF-AS	497258
ENSG00000269556	609.194	0.387042	0.146355	0.00735882	0.0137449	ENSG00000269556.8	TMEM185A	84548
ENSG00000106714	231.837	-0.949971	0.381523	0.00736133	0.0137485	ENSG00000106714.17	CNTNAP3	79937
ENSG00000243349	5.50477	1.14476	0.474674	0.00737046	0.0137644	ENSG00000243349.2	NA	NA
ENSG00000160072	682.252	-0.517541	0.197563	0.00738536	0.0137912	ENSG00000160072.19	ATAD3B	83858
ENSG00000180104	2631.88	0.449049	0.170558	0.00739214	0.0138027	ENSG00000180104.16	EXOC3	11336
ENSG00000275022	6.29814	1.28809	0.548906	0.00739613	0.0138091	ENSG00000275022.1	MIR6753	102465451
ENSG00000157538	1892	0.267701	0.100772	0.00739742	0.0138104	ENSG00000157538.14	VPS26C	10311
ENSG00000173198	664.543	0.687565	0.266986	0.00741353	0.0138394	ENSG00000173198.6	CYSLTR1	10800
ENSG00000211859	4.56124	-1.6309	0.754595	0.007435	0.0138783	ENSG00000211859.1	TRAJ30	28725
ENSG00000147570	20.0281	-1.09162	0.449278	0.00745458	0.0139117	ENSG00000147570.9	DNAJC5B	85479
ENSG00000167862	310.514	-0.607199	0.23396	0.00745453	0.0139117	ENSG00000167862.10	MRPL58	3396
ENSG00000197415	22.7739	1.35462	0.585942	0.00745464	0.0139117	ENSG00000197415.12	VEPH1	79674
ENSG00000249236	2.65811	-1.76736	0.854447	0.00746593	0.0139317	ENSG00000249236.2	NA	NA
ENSG00000163866	1108.5	0.33934	0.128248	0.00746855	0.0139355	ENSG00000163866.9	SMIM12	113444
ENSG00000205293	13.4833	0.933958	0.375039	0.00747747	0.013951	ENSG00000205293.4	LINC01602	100505477
ENSG00000120254	134.473	0.706639	0.27532	0.00747915	0.013953	ENSG00000120254.15	MTHFD1L	25902
ENSG00000277534	19.303	-0.766835	0.300963	0.00748131	0.0139559	ENSG00000277534.1	NA	NA
ENSG00000182318	169.835	-0.351713	0.133057	0.0074921	0.013975	ENSG00000182318.6	ZSCAN22	342945
ENSG00000013297	14.98	-1.23073	0.519827	0.00750122	0.0139904	ENSG00000013297.11	CLDN11	5010
ENSG00000086758	3598.94	0.566907	0.217783	0.00750159	0.0139904	ENSG00000086758.16	HUWE1	10075
ENSG00000225720	50.9355	-0.898756	0.359265	0.00750928	0.0140026	ENSG00000225720.6	NA	NA
ENSG00000240671	180.838	1.38129	0.601644	0.00750869	0.0140026	ENSG00000240671.4	IGKV1-8	28942
ENSG00000249915	1835.77	-0.365876	0.138568	0.00751484	0.0140118	ENSG00000249915.8	PDCD6	10016
ENSG00000273306	8.82911	-0.968907	0.391464	0.00752107	0.0140223	ENSG00000273306.1	NA	NA
ENSG00000111788	94.6522	-0.909833	0.364461	0.00753578	0.0140486	ENSG00000111788.10	NA	NA
ENSG00000261030	5.22785	1.36584	0.593341	0.00753989	0.0140552	ENSG00000261030.1	NA	NA
ENSG00000155719	12.7633	0.916102	0.36741	0.00755031	0.0140735	ENSG00000155719.17	OTOA	146183
ENSG00000147133	849.001	-0.456183	0.173835	0.00755112	0.0140739	ENSG00000147133.15	TAF1	6872
ENSG00000095321	757.408	0.675306	0.262614	0.00757101	0.0141099	ENSG00000095321.17	CRAT	1384
ENSG00000212747	13.7358	1.05446	0.432355	0.00757742	0.0141207	ENSG00000212747.4	RTL8B	441518
ENSG00000106018	24.6662	-0.939115	0.378174	0.00758442	0.0141326	ENSG00000106018.14	VIPR2	7434
ENSG00000237082	4.73657	-1.35294	0.586791	0.00759118	0.0141441	ENSG00000237082.1	NA	NA
ENSG00000272668	69.0038	-1.16881	0.488965	0.00759254	0.0141455	ENSG00000272668.2	LOC107985216	107985216
ENSG00000235838	10.0095	1.1196	0.464405	0.00760344	0.0141647	ENSG00000235838.1	HSP90AB7P	644495
ENSG00000134758	563.438	-0.878621	0.350849	0.00760675	0.0141697	ENSG00000134758.14	RNF138	51444
ENSG00000272146	18.0175	0.91206	0.366036	0.00761724	0.0141882	ENSG00000272146.5	ARF4-AS1	106144532
ENSG00000107937	824.018	-0.515193	0.19746	0.00762592	0.0142032	ENSG00000107937.19	GTPBP4	23560
ENSG00000196458	238.829	-0.557599	0.214531	0.00763591	0.0142207	ENSG00000196458.11	ZNF605	100289635
ENSG00000274427	5.68229	-1.35714	0.58991	0.00765063	0.014247	ENSG00000274427.1	NA	NA
ENSG00000232721	119.626	0.472785	0.18079	0.00768403	0.014308	ENSG00000232721.2	NA	NA
ENSG00000163564	1218.22	-0.639586	0.248269	0.0076855	0.0143096	ENSG00000163564.14	PYHIN1	149628
ENSG00000089685	129.586	1.06804	0.439855	0.00768627	0.0143099	ENSG00000089685.15	BIRC5	332
ENSG00000237693	16.8322	-1.06135	0.436735	0.00770124	0.0143367	ENSG00000237693.4	IRGM	345611
ENSG00000218357	8.75569	-1.50724	0.679198	0.0077057	0.0143438	ENSG00000218357.3	LINC01644	101927722
ENSG00000146278	7749.22	0.547128	0.2106	0.00771636	0.0143625	ENSG00000146278.10	PNRC1	10957
ENSG00000279982	7.96404	0.99243	0.403958	0.00771697	0.0143626	ENSG00000279982.1	NA	NA
ENSG00000259327	13.8543	0.953814	0.385932	0.00771875	0.0143647	ENSG00000259327.1	NA	NA
ENSG00000277152	13.3931	-1.14931	0.48048	0.0077322	0.0143886	ENSG00000277152.1	NA	NA
ENSG00000110063	891.812	0.584576	0.225861	0.00773466	0.0143921	ENSG00000110063.10	DCPS	28960
ENSG00000234062	65.2888	0.528767	0.20331	0.0077453	0.0144107	ENSG00000234062.8	NA	NA
ENSG00000188958	23.5381	-0.820076	0.325686	0.00774921	0.0144168	ENSG00000188958.9	UTS2B	257313
ENSG00000152404	371.581	-0.986952	0.401685	0.00775657	0.0144294	ENSG00000152404.15	CWF19L2	143884
ENSG00000136828	220.931	-0.630099	0.244678	0.00776338	0.0144398	ENSG00000136828.19	RALGPS1	9649
ENSG00000226471	19.8519	-0.874732	0.350118	0.00776308	0.0144398	ENSG00000226471.6	NA	NA
ENSG00000242759	26.3214	0.991235	0.403795	0.00776898	0.0144491	ENSG00000242759.6	NA	NA
ENSG00000274421	14.6591	1.24844	0.532102	0.00777033	0.0144504	ENSG00000274421.1	NA	NA
ENSG00000260267	68.0014	-0.500974	0.192273	0.0077723	0.014453	ENSG00000260267.1	NA	NA
ENSG00000181744	366.619	-0.806191	0.319737	0.0077765	0.0144596	ENSG00000181744.8	DIPK2A	205428
ENSG00000186891	116.041	-0.914418	0.368233	0.00778044	0.0144658	ENSG00000186891.14	TNFRSF18	8784
ENSG00000207425	35.3513	-1.14757	0.480143	0.00778862	0.0144799	ENSG00000207425.1	NA	NA
ENSG00000134871	4.55483	-1.77893	0.871988	0.00779657	0.014493	ENSG00000134871.18	COL4A2	1284
ENSG00000272980	9.65115	-1.66632	0.786597	0.00779692	0.014493	ENSG00000272980.4	NA	NA
ENSG00000260197	28.4189	-1.51159	0.683499	0.00780452	0.014506	ENSG00000260197.1	NA	NA
ENSG00000267002	583.517	0.336334	0.127846	0.0078168	0.0145277	ENSG00000267002.3	NA	NA
ENSG00000272008	4.66274	-1.39393	0.613186	0.00782694	0.0145454	ENSG00000272008.1	NA	NA
ENSG00000267053	11.2457	-1.75947	0.857222	0.00782781	0.0145458	ENSG00000267053.6	NA	NA
ENSG00000211884	5.35923	-1.48957	0.670289	0.0078335	0.0145553	ENSG00000211884.1	TRAJ5	28750
ENSG00000253642	22.148	0.690024	0.270141	0.00785571	0.0145954	ENSG00000253642.5	NA	NA
ENSG00000266371	8.52022	1.00161	0.409406	0.0078605	0.0146027	ENSG00000266371.1	NA	NA
ENSG00000279166	14.5199	1.00785	0.412371	0.00786089	0.0146027	ENSG00000279166.1	NA	NA
ENSG00000116580	1768.99	0.37672	0.1436	0.00786305	0.0146056	ENSG00000116580.18	GON4L	54856
ENSG00000198804	339307	-0.929266	0.375636	0.0078659	0.0146097	ENSG00000198804.2	COX1	4512
ENSG00000211625	163.281	1.58849	0.734299	0.00787047	0.014617	ENSG00000211625.2	IGKV3D-20	28874
ENSG00000140993	103.743	-0.901892	0.363131	0.00787154	0.0146179	ENSG00000140993.11	TIGD7	91151
ENSG00000197870	4.62279	-1.69047	0.805773	0.00787622	0.0146254	ENSG00000197870.12	PRB3	5544
ENSG00000197417	253.906	-0.401246	0.153205	0.00787913	0.0146297	ENSG00000197417.7	SHPK	23729
ENSG00000089041	647.579	0.613257	0.238217	0.00788227	0.0146336	ENSG00000089041.17	P2RX7	5027
ENSG00000273986	11.4765	0.862295	0.345285	0.00788248	0.0146336	ENSG00000273986.1	NA	NA
ENSG00000271670	3.58818	1.32323	0.574035	0.00789164	0.0146494	ENSG00000271670.1	NA	NA
ENSG00000135637	288.956	-0.465673	0.178627	0.00789952	0.0146617	ENSG00000135637.13	CCDC142	84865
ENSG00000266554	13.6324	0.851337	0.340477	0.00789926	0.0146617	ENSG00000266554.2	LINC01443	400644
ENSG00000166783	4787.08	0.440085	0.168514	0.00790147	0.0146642	ENSG00000166783.22	MARF1	9665
ENSG00000074276	23.3542	-1.18919	0.502549	0.00790668	0.0146727	ENSG00000074276.10	CDHR2	54825
ENSG00000211886	8.10196	-1.28106	0.55116	0.00791069	0.014679	ENSG00000211886.1	TRAJ3	28752
ENSG00000254395	66.9991	1.63769	0.768804	0.00791796	0.0146913	ENSG00000254395.1	IGHV4-55	28393
ENSG00000144224	1932.05	-0.597688	0.231954	0.00791887	0.0146919	ENSG00000144224.17	UBXN4	23190
ENSG00000196227	455.654	-0.550705	0.212802	0.00792528	0.0147026	ENSG00000196227.11	FAM217B	63939
ENSG00000157349	848.509	0.503797	0.193915	0.0079296	0.0147094	ENSG00000157349.16	DDX19B	11269
ENSG00000161180	6.94351	1.17486	0.495413	0.00793077	0.0147104	ENSG00000161180.11	CCDC116	164592
ENSG00000256152	2.83087	-1.56522	0.720293	0.00794926	0.0147436	ENSG00000256152.2	NA	NA
ENSG00000134882	2007.79	0.255148	0.0969334	0.00796529	0.0147722	ENSG00000134882.15	UBAC2	337867
ENSG00000114737	2566.64	0.52631	0.203088	0.00796763	0.0147753	ENSG00000114737.15	CISH	1154
ENSG00000175470	968.616	-0.264836	0.10065	0.00797025	0.014779	ENSG00000175470.20	PPP2R2D	55844
ENSG00000186976	6.82917	-1.45077	0.64916	0.00800097	0.0148348	ENSG00000186976.15	EFCAB6	64800
ENSG00000244383	84.366	0.754759	0.298649	0.00802049	0.0148698	ENSG00000244383.2	FAM3D-AS1	105377108
ENSG00000143443	72.8716	0.756086	0.299257	0.0080269	0.0148806	ENSG00000143443.9	C1orf56	54964
ENSG00000085982	336.749	-0.51105	0.197149	0.00802875	0.0148828	ENSG00000085982.13	USP40	55230
ENSG00000123908	1822.67	0.643839	0.25156	0.00803731	0.0148975	ENSG00000123908.12	AGO2	27161
ENSG00000282199	2.67804	-1.85731	0.946114	0.00805384	0.014927	ENSG00000282199.1	NA	NA
ENSG00000262152	37.1702	0.778661	0.30926	0.00805979	0.0149368	ENSG00000262152.6	NA	NA
ENSG00000119048	2371.59	0.640655	0.250353	0.00806615	0.0149455	ENSG00000119048.7	UBE2B	7320
ENSG00000152672	80.9907	1.77687	0.877119	0.00806637	0.0149455	ENSG00000152672.8	CLEC4F	165530
ENSG00000184497	48.6551	1.08923	0.453517	0.00806532	0.0149455	ENSG00000184497.12	TMEM255B	348013
ENSG00000196415	155.461	1.85377	0.943323	0.00806804	0.0149474	ENSG00000196415.10	PRTN3	5657
ENSG00000116871	5679.48	0.616566	0.240361	0.00807281	0.0149551	ENSG00000116871.15	MAP7D1	55700
ENSG00000247363	16.7761	-1.02321	0.421402	0.00807605	0.0149599	ENSG00000247363.2	LOC100507250	100507250
ENSG00000228315	1724.99	0.52392	0.202542	0.00809115	0.0149867	ENSG00000228315.12	GUSBP11	91316
ENSG00000182973	874.757	-0.320584	0.122329	0.00809369	0.0149902	ENSG00000182973.18	CNOT10	25904
ENSG00000253729	2300.53	-0.679857	0.266952	0.00809486	0.0149912	ENSG00000253729.7	PRKDC	5591
ENSG00000233621	108.985	0.578947	0.224981	0.00810558	0.0150099	ENSG00000233621.1	LINC01137	728431
ENSG00000009790	9030.71	-0.371328	0.14208	0.00811067	0.0150181	ENSG00000009790.15	TRAF3IP3	80342
ENSG00000153879	594.731	-0.603205	0.234994	0.00811305	0.0150213	ENSG00000153879.9	CEBPG	1054
ENSG00000100344	9.93826	0.953424	0.388592	0.00811428	0.0150224	ENSG00000100344.10	PNPLA3	80339
ENSG00000037897	131.601	-0.567619	0.220396	0.00811967	0.0150312	ENSG00000037897.17	METTL1	4234
ENSG00000247596	4533.09	0.478007	0.184208	0.00812303	0.0150363	ENSG00000247596.9	TWF2	11344
ENSG00000125733	103.134	-0.659141	0.258348	0.00812436	0.0150375	ENSG00000125733.18	TRIP10	9322
ENSG00000231887	14.4525	-1.15372	0.486549	0.00813367	0.0150536	ENSG00000231887.7	PRH1	5554
ENSG00000273492	12.2736	0.964585	0.394009	0.00814001	0.0150641	ENSG00000273492.5	NA	NA
ENSG00000034677	943.225	-0.677375	0.266166	0.00815318	0.0150873	ENSG00000034677.13	RNF19A	25897
ENSG00000119203	852.791	0.363764	0.139261	0.00816872	0.0151149	ENSG00000119203.14	CPSF3	51692
ENSG00000182993	117.893	0.757481	0.300676	0.00818326	0.0151406	ENSG00000182993.4	C12orf60	144608
ENSG00000155011	2.43912	-1.94374	1.03486	0.00818522	0.015143	ENSG00000155011.9	DKK2	27123
ENSG00000163596	92.8572	-0.641041	0.251071	0.0081979	0.0151641	ENSG00000163596.16	ICA1L	130026
ENSG00000197119	933.647	-0.817099	0.326972	0.00819743	0.0151641	ENSG00000197119.13	SLC25A29	123096
ENSG00000187024	138.766	-0.638064	0.249912	0.00821853	0.0152011	ENSG00000187024.14	PTRH1	138428
ENSG00000276101	3.54275	-1.52338	0.697843	0.0082316	0.0152241	ENSG00000276101.1	NA	NA
ENSG00000173926	88.7945	-0.850426	0.342091	0.00823232	0.0152242	ENSG00000173926.6	MARCHF3	115123
ENSG00000280121	3.46545	1.35677	0.597199	0.00823868	0.0152348	ENSG00000280121.1	NA	NA
ENSG00000188677	1079.45	0.69369	0.273513	0.00824492	0.0152451	ENSG00000188677.14	PARVB	29780
ENSG00000135407	363.323	0.76854	0.305831	0.00824684	0.0152475	ENSG00000135407.10	AVIL	10677
ENSG00000150316	588.791	-0.789994	0.31526	0.00824892	0.0152501	ENSG00000150316.12	CWC15	51503
ENSG00000185950	1023.02	0.949081	0.387527	0.0082522	0.015255	ENSG00000185950.9	IRS2	8660
ENSG00000154258	27.2842	0.95268	0.389222	0.00825327	0.0152558	ENSG00000154258.17	ABCA9	10350
ENSG00000156802	258.077	-0.673282	0.264915	0.00826061	0.0152681	ENSG00000156802.13	ATAD2	29028
ENSG00000172845	2026.79	-0.786796	0.313987	0.00827396	0.0152916	ENSG00000172845.15	SP3	6670
ENSG00000269752	25.1122	0.754812	0.29999	0.00827574	0.0152937	ENSG00000269752.1	NA	NA
ENSG00000246985	91.1109	-0.567474	0.220918	0.00827931	0.0152991	ENSG00000246985.7	SOCS2-AS1	144481
ENSG00000263724	4.02212	-1.65051	0.785051	0.00828169	0.0153023	ENSG00000263724.1	DLGAP1-AS3	201477
ENSG00000175482	1814.99	0.478286	0.184824	0.00829069	0.0153177	ENSG00000175482.9	POLD4	57804
ENSG00000277654	12.2632	-2.05868	1.17573	0.00830222	0.0153378	ENSG00000277654.6	LOC440311	440311
ENSG00000231769	12.2967	-1.13836	0.480349	0.00830981	0.0153506	ENSG00000231769.2	NA	NA
ENSG00000204356	1981.11	0.431744	0.166354	0.00831691	0.0153625	ENSG00000204356.14	NELFE	7936
ENSG00000253691	4.31186	1.78098	0.886945	0.00832272	0.015372	ENSG00000253691.2	NA	NA
ENSG00000175764	51.4473	-0.536012	0.208255	0.00833232	0.0153886	ENSG00000175764.14	TTLL11	158135
ENSG00000113356	16.9155	-1.14307	0.482979	0.0083345	0.015389	ENSG00000113356.12	POLR3G	10622
ENSG00000158321	352.738	-0.7095	0.280691	0.00833426	0.015389	ENSG00000158321.16	AUTS2	26053
ENSG00000169495	25.655	0.707029	0.279628	0.00833372	0.015389	ENSG00000169495.5	HTRA4	203100
ENSG00000077585	343.392	0.576608	0.224882	0.00833726	0.0153929	ENSG00000077585.14	GPR137B	7107
ENSG00000152253	41.8143	0.97797	0.401842	0.00834946	0.0154142	ENSG00000152253.9	SPC25	57405
ENSG00000082701	1692.89	0.438766	0.169242	0.0083545	0.0154223	ENSG00000082701.15	GSK3B	2932
ENSG00000127022	5763.74	-0.388426	0.149362	0.00836031	0.0154318	ENSG00000127022.15	CANX	821
ENSG00000223839	89.3114	1.43	0.641776	0.00836294	0.0154354	ENSG00000223839.7	FAM95B1	100133036
ENSG00000104064	419.435	-0.407867	0.157058	0.0083751	0.0154567	ENSG00000104064.17	GABPB1	2553
ENSG00000066405	5.43508	1.29824	0.566013	0.00838659	0.0154767	ENSG00000066405.13	CLDN18	51208
ENSG00000163704	100.239	0.491527	0.190435	0.00838798	0.0154773	ENSG00000163704.12	PRRT3	285368
ENSG00000211638	360.208	1.67101	0.802139	0.00838826	0.0154773	ENSG00000211638.2	IGLV8-61	28774
ENSG00000176490	31.2842	-1.04377	0.434036	0.00841368	0.015523	ENSG00000176490.5	DIRAS1	148252
ENSG00000119285	812.628	-0.461548	0.178626	0.00846327	0.0156133	ENSG00000119285.11	HEATR1	55127
ENSG00000235919	28.7957	-0.654215	0.257739	0.00846538	0.0156159	ENSG00000235919.4	ASH1L-AS1	645676
ENSG00000278156	40.3436	-0.738971	0.294128	0.00848141	0.0156443	ENSG00000278156.1	TSC22D1-AS1	641467
ENSG00000055163	7951.88	-0.540996	0.210801	0.00848453	0.0156476	ENSG00000055163.20	CYFIP2	26999
ENSG00000184205	1290.27	-0.516956	0.201013	0.00848418	0.0156476	ENSG00000184205.14	TSPYL2	64061
ENSG00000088756	33.7771	0.74825	0.298209	0.00848948	0.0156555	ENSG00000088756.12	ARHGAP28	79822
ENSG00000220575	8.39866	1.00717	0.416906	0.00849764	0.0156693	ENSG00000220575.7	HTR5A-AS1	100128264
ENSG00000249602	7.35005	-1.15395	0.49011	0.00850272	0.0156775	ENSG00000249602.1	NA	NA
ENSG00000167733	61.052	-0.600263	0.235393	0.00853126	0.0157288	ENSG00000167733.13	HSD11B1L	374875
ENSG00000161800	286.235	0.508819	0.197889	0.00853947	0.0157428	ENSG00000161800.13	RACGAP1	29127
ENSG00000255823	43.1004	2.0662	1.19864	0.00854798	0.0157572	ENSG00000255823.4	MTRNR2L8	100463486
ENSG00000150403	705.022	-0.619486	0.243501	0.0085544	0.0157678	ENSG00000150403.18	TMCO3	55002
ENSG00000171490	2469.73	-0.579891	0.227035	0.00855549	0.0157686	ENSG00000171490.13	RSL1D1	26156
ENSG00000236754	16.9112	1.06003	0.443183	0.00855823	0.0157724	ENSG00000236754.5	NA	NA
ENSG00000254389	6.59908	1.07857	0.452485	0.0085704	0.0157936	ENSG00000254389.3	RHPN1-AS1	78998
ENSG00000126243	190.369	-0.682482	0.270224	0.00857565	0.015802	ENSG00000126243.8	LRFN3	79414
ENSG00000157379	826.087	0.572915	0.224288	0.00859315	0.015833	ENSG00000157379.14	DHRS1	115817
ENSG00000088826	1107.31	1.31491	0.577735	0.00859611	0.0158372	ENSG00000088826.18	SMOX	54498
ENSG00000276075	4.58161	-1.31354	0.57712	0.00861	0.0158616	ENSG00000276075.1	NA	NA
ENSG00000148835	180.73	-0.496314	0.193121	0.00863566	0.0159076	ENSG00000148835.11	TAF5	6877
ENSG00000162695	676.672	-0.611911	0.240691	0.00864636	0.0159261	ENSG00000162695.12	SLC30A7	148867
ENSG00000150768	371.746	-0.471314	0.183074	0.00864924	0.0159301	ENSG00000150768.15	DLAT	1737
ENSG00000111664	18.0787	-1.14104	0.484802	0.00865067	0.0159315	ENSG00000111664.10	GNB3	2784
ENSG00000188403	5.50902	1.88652	0.992102	0.00865181	0.0159324	ENSG00000188403.7	IGHV1OR15-9	390531
ENSG00000118939	194.169	-0.823759	0.332591	0.00866588	0.015957	ENSG00000118939.17	UCHL3	7347
ENSG00000142583	195.244	1.06702	0.447523	0.00866736	0.0159573	ENSG00000142583.17	SLC2A5	6518
ENSG00000197183	1777.69	0.331682	0.127778	0.00866731	0.0159573	ENSG00000197183.14	NOL4L	140688
ENSG00000204920	280.79	0.523783	0.20444	0.00868627	0.0159908	ENSG00000204920.11	ZNF155	7711
ENSG00000280161	8.33084	-1.1135	0.47106	0.00868879	0.0159942	ENSG00000280161.1	NA	NA
ENSG00000101639	568.129	-0.539189	0.210751	0.0086901	0.0159954	ENSG00000101639.18	CEP192	55125
ENSG00000184208	297.517	0.464889	0.180629	0.00869817	0.016009	ENSG00000184208.10	C22orf46	79640
ENSG00000255237	30.8023	0.838148	0.339368	0.00871581	0.0160402	ENSG00000255237.1	NA	NA
ENSG00000279024	7.90251	-1.26343	0.550442	0.00871707	0.0160413	ENSG00000279024.1	NA	NA
ENSG00000229589	6.999	-1.07319	0.451082	0.00872689	0.0160581	ENSG00000229589.1	ACVR2B-AS1	100128640
ENSG00000182586	2.38466	-1.92247	1.03183	0.00873665	0.0160748	ENSG00000182586.8	LINC00334	114042
ENSG00000265728	6.7716	1.20604	0.51972	0.00874657	0.0160918	ENSG00000265728.1	NA	NA
ENSG00000256664	63.9762	1.04032	0.435009	0.00875512	0.0161062	ENSG00000256664.1	NA	NA
ENSG00000276493	9.19969	1.22501	0.529967	0.00875611	0.0161068	ENSG00000276493.1	NA	NA
ENSG00000162755	5.38858	-1.29526	0.568617	0.00876599	0.0161237	ENSG00000162755.14	KLHDC9	126823
ENSG00000213967	46.5597	-0.599928	0.236155	0.00877079	0.0161313	ENSG00000213967.10	ZNF726	730087
ENSG00000266456	18.4586	0.840597	0.340806	0.00877353	0.0161351	ENSG00000266456.1	NA	NA
ENSG00000106686	30.0668	-0.70364	0.280205	0.00877553	0.0161375	ENSG00000106686.16	SPATA6L	55064
ENSG00000259112	18.4429	1.21832	0.526695	0.00878857	0.0161602	ENSG00000259112.2	NDUFC2-KCTD14	100532726
ENSG00000225914	186.523	0.481084	0.18742	0.00879024	0.016162	ENSG00000225914.2	HCG23	414764
ENSG00000153814	1378.5	-0.7699	0.309339	0.00881204	0.0162008	ENSG00000153814.13	JAZF1	221895
ENSG00000174403	7.58072	1.00459	0.418011	0.00881703	0.0162087	ENSG00000174403.15	NA	NA
ENSG00000196184	17.0784	0.76553	0.307586	0.00884787	0.0162642	ENSG00000196184.9	OR10J1	26476
ENSG00000276533	9.17774	1.10115	0.466272	0.00886366	0.0162919	ENSG00000276533.1	NA	NA
ENSG00000268015	5.48613	1.15078	0.491804	0.00886991	0.0163021	ENSG00000268015.1	NA	NA
ENSG00000285577	16.9564	0.774534	0.311844	0.00890129	0.0163585	ENSG00000285577.1	NA	NA
ENSG00000150455	279.232	0.397369	0.154207	0.00891665	0.0163855	ENSG00000150455.13	TIRAP	114609
ENSG00000013619	38.2693	-0.945292	0.390335	0.00892907	0.016407	ENSG00000013619.14	MAMLD1	10046
ENSG00000149506	4.14983	-1.7382	0.86674	0.00896207	0.0164664	ENSG00000149506.11	ZP1	22917
ENSG00000269894	9.98416	-0.910847	0.374336	0.00896589	0.0164721	ENSG00000269894.1	NA	NA
ENSG00000235437	721.908	-0.46062	0.179714	0.00898849	0.0165123	ENSG00000235437.7	LINC01278	92249
ENSG00000275895	2074.19	0.395147	0.153495	0.00899009	0.016514	ENSG00000275895.7	U2AF1L5	102724594
ENSG00000240864	544.138	1.47131	0.676723	0.00903486	0.0165949	ENSG00000240864.3	IGKV1-16	28938
ENSG00000167202	2767.39	0.327151	0.126725	0.00904322	0.016609	ENSG00000167202.11	TBC1D2B	23102
ENSG00000227517	21.8666	0.734538	0.294918	0.00904998	0.0166201	ENSG00000227517.6	LINC01483	101928122
ENSG00000109472	2.67217	1.83613	0.95526	0.00905673	0.0166312	ENSG00000109472.14	CPE	1363
ENSG00000119778	388.698	-0.579935	0.228888	0.00906826	0.0166511	ENSG00000119778.15	ATAD2B	54454
ENSG00000274414	14.9503	0.823128	0.334523	0.00906917	0.0166515	ENSG00000274414.1	NA	NA
ENSG00000210194	41.7218	-1.1405	0.488277	0.00907476	0.0166604	ENSG00000210194.1	NA	NA
ENSG00000249780	4.69298	-2.26505	1.6856	0.00908334	0.0166749	ENSG00000249780.1	NA	NA
ENSG00000197111	18195.9	-0.373175	0.144981	0.00908547	0.0166775	ENSG00000197111.15	PCBP2	5094
ENSG00000119431	405.21	-0.486164	0.190338	0.0090877	0.0166803	ENSG00000119431.9	HDHD3	81932
ENSG00000099246	877.229	-0.874413	0.358151	0.00909349	0.0166896	ENSG00000099246.16	RAB18	22931
ENSG00000251432	23.0353	-0.898928	0.369554	0.00909422	0.0166896	ENSG00000251432.6	LINC02615	100507487
ENSG00000231738	15.2969	1.15037	0.493923	0.00913193	0.0167575	ENSG00000231738.11	TSPAN19	144448
ENSG00000258725	9.51278	-1.19683	0.518582	0.00914096	0.0167728	ENSG00000258725.1	PRC1-AS1	100507118
ENSG00000157985	130.061	-0.953973	0.395953	0.009153	0.0167936	ENSG00000157985.19	AGAP1	116987
ENSG00000198018	152.719	0.526426	0.207023	0.00915958	0.0168043	ENSG00000198018.7	ENTPD7	57089
ENSG00000114439	939.264	0.493516	0.193588	0.00917591	0.016833	ENSG00000114439.19	BBX	56987
ENSG00000179913	10.8046	-1.3381	0.597715	0.00917811	0.0168357	ENSG00000179913.10	B3GNT3	10331
ENSG00000184319	271.03	-0.512496	0.20138	0.00918538	0.0168477	ENSG00000184319.16	NA	NA
ENSG00000171714	25.9654	1.09974	0.468225	0.00918642	0.0168483	ENSG00000171714.11	ANO5	203859
ENSG00000006704	44.3024	-0.935219	0.387285	0.0091952	0.0168631	ENSG00000006704.10	GTF2IRD1	9569
ENSG00000085433	281.951	0.43144	0.168523	0.00920388	0.0168777	ENSG00000085433.15	WDR47	22911
ENSG00000137841	11153.7	0.53835	0.212086	0.00920598	0.0168803	ENSG00000137841.12	PLCB2	5330
ENSG00000242861	214.548	-0.545218	0.215035	0.00923925	0.0169399	ENSG00000242861.1	NA	NA
ENSG00000215162	11.6708	0.863586	0.354002	0.00924153	0.0169415	ENSG00000215162.1	LINC00269	100996279
ENSG00000277287	34.7663	0.578021	0.228693	0.00924144	0.0169415	ENSG00000277287.1	NA	NA
ENSG00000196465	158.738	0.720336	0.289587	0.00924481	0.0169462	ENSG00000196465.10	MYL6B	140465
ENSG00000103335	3237.1	-0.619444	0.246173	0.00925424	0.0169621	ENSG00000103335.22	PIEZO1	9780
ENSG00000249159	3.01331	-1.55432	0.734879	0.00926059	0.0169725	ENSG00000249159.6	NA	NA
ENSG00000272264	5.3439	-1.2195	0.532017	0.0092666	0.0169821	ENSG00000272264.1	NA	NA
ENSG00000163319	282.74	-1.12649	0.482664	0.00926764	0.0169827	ENSG00000163319.11	MRPS18C	51023
ENSG00000275902	16.427	-0.826599	0.337177	0.00926847	0.0169829	ENSG00000275902.1	NA	NA
ENSG00000251637	37.1267	-0.913372	0.377587	0.0092983	0.0170363	ENSG00000251637.6	NA	NA
ENSG00000136937	811.241	-0.429565	0.168014	0.00930254	0.0170427	ENSG00000136937.13	NCBP1	4686
ENSG00000157470	12.761	-1.38787	0.628746	0.00930918	0.0170533	ENSG00000157470.12	FAM81A	145773
ENSG00000270130	2.98292	-1.5038	0.7017	0.00930974	0.0170533	ENSG00000270130.1	NA	NA
ENSG00000181220	2191.09	0.61856	0.24602	0.00931335	0.0170585	ENSG00000181220.17	ZNF746	155061
ENSG00000211459	46504.9	-0.878756	0.361494	0.0093205	0.0170703	ENSG00000211459.2	NA	NA
ENSG00000214432	42.0595	0.755459	0.305479	0.00933004	0.0170864	ENSG00000214432.9	VPS33B-DT	101926911
ENSG00000125804	11.3252	-1.52155	0.713807	0.00933208	0.0170889	ENSG00000125804.13	FAM182A	284800
ENSG00000205086	13.4002	0.881384	0.362807	0.00933566	0.0170941	ENSG00000205086.7	LINC02898	400950
ENSG00000204850	20.126	-1.32568	0.592337	0.00933887	0.0170986	ENSG00000204850.4	NA	NA
ENSG00000273445	48.7888	-1.18537	0.51445	0.00935639	0.0171294	ENSG00000273445.1	NA	NA
ENSG00000228262	13.6143	1.02812	0.433501	0.00935874	0.0171323	ENSG00000228262.9	LINC01317	104355287
ENSG00000183826	515.466	0.431825	0.16912	0.00938176	0.0171731	ENSG00000183826.18	BTBD9	114781
ENSG00000134030	303.185	0.765963	0.310431	0.00938707	0.0171815	ENSG00000134030.14	CTIF	9811
ENSG00000284727	48.5298	-0.758164	0.306967	0.00938976	0.0171851	ENSG00000284727.1	NA	NA
ENSG00000132535	533.536	0.569304	0.225641	0.00941545	0.0172308	ENSG00000132535.19	DLG4	1742
ENSG00000271503	20814.2	-0.738029	0.29828	0.00944305	0.01728	ENSG00000271503.6	CCL5	6352
ENSG00000235499	6.47163	1.1934	0.519564	0.0094439	0.0172802	ENSG00000235499.1	NA	NA
ENSG00000115661	600.585	-0.429251	0.168256	0.00945265	0.0172948	ENSG00000115661.14	STK16	8576
ENSG00000260907	6.24532	-1.1765	0.510678	0.00946293	0.0173123	ENSG00000260907.1	NA	NA
ENSG00000132517	20.3892	0.749927	0.303693	0.00947245	0.0173284	ENSG00000132517.15	SLC52A1	55065
ENSG00000233427	13.0339	0.885392	0.365843	0.00953493	0.0174413	ENSG00000233427.1	NA	NA
ENSG00000105887	5592.83	0.515127	0.20352	0.00953752	0.0174447	ENSG00000105887.11	MTPN	136319
ENSG00000279594	2.98028	-1.46443	0.679643	0.00955896	0.0174825	ENSG00000279594.1	NA	NA
ENSG00000117650	31.1811	0.98325	0.412825	0.0095603	0.017483	ENSG00000117650.13	NEK2	4751
ENSG00000164048	1154.89	-0.53498	0.211808	0.0095607	0.017483	ENSG00000164048.14	ZNF589	51385
ENSG00000257298	51.0212	0.682215	0.274322	0.00956224	0.0174845	ENSG00000257298.1	NA	NA
ENSG00000084764	262.945	-0.649683	0.260271	0.00956583	0.0174897	ENSG00000084764.11	MAPRE3	22924
ENSG00000183117	18.0852	1.39527	0.636557	0.00957826	0.0175111	ENSG00000183117.19	CSMD1	64478
ENSG00000273415	5.50013	-1.42535	0.655396	0.00959838	0.0175465	ENSG00000273415.2	NA	NA
ENSG00000139200	23.4008	-1.03623	0.439316	0.00960207	0.0175519	ENSG00000139200.13	PIANP	196500
ENSG00000109927	16.4245	-0.980849	0.411976	0.00960848	0.0175622	ENSG00000109927.10	TECTA	7007
ENSG00000272195	5.80802	-1.13799	0.491605	0.00961573	0.0175741	ENSG00000272195.1	NA	NA
ENSG00000107874	1223.46	0.428575	0.168393	0.0096211	0.0175825	ENSG00000107874.11	CUEDC2	79004
ENSG00000035681	1464.17	0.511972	0.202494	0.00963072	0.0175987	ENSG00000035681.9	NSMAF	8439
ENSG00000181830	923.17	0.361643	0.141583	0.00965592	0.0176434	ENSG00000181830.8	SLC35C1	55343
ENSG00000136099	1.76505	-2.25663	1.84693	0.00965726	0.0176445	ENSG00000136099.13	PCDH8	5100
ENSG00000232811	14.8403	-0.905902	0.376339	0.00967569	0.0176768	ENSG00000232811.1	NA	NA
ENSG00000128567	32.9035	0.770499	0.31399	0.00970451	0.0177281	ENSG00000128567.17	PODXL	5420
ENSG00000283529	6.52453	-1.63635	0.801714	0.00971469	0.0177453	ENSG00000283529.1	NA	NA
ENSG00000285887	41.8314	0.676404	0.272452	0.00972262	0.0177584	ENSG00000285887.1	NA	NA
ENSG00000248592	389.1	0.605399	0.24194	0.0097278	0.0177665	ENSG00000248592.7	STIMATE-MUSTN1	100526772
ENSG00000221539	9.2326	-1.0956	0.470548	0.0097413	0.0177884	ENSG00000221539.1	SNORD99	692212
ENSG00000278434	6.04872	-1.12666	0.4867	0.00974122	0.0177884	ENSG00000278434.1	NA	NA
ENSG00000151348	758.883	0.427355	0.168224	0.00975625	0.0178143	ENSG00000151348.13	EXT2	2132
ENSG00000146409	416.332	-0.49219	0.194699	0.00975704	0.0178144	ENSG00000146409.12	SLC18B1	116843
ENSG00000253537	4.70808	-1.41668	0.652039	0.00975944	0.0178174	ENSG00000253537.3	PCDHGA7	56108
ENSG00000178409	28.399	-0.619782	0.248196	0.00976317	0.0178228	ENSG00000178409.13	BEND3	57673
ENSG00000197601	1413.46	-0.8516	0.351393	0.00976976	0.0178335	ENSG00000197601.13	FAR1	84188
ENSG00000125459	602.415	-0.482563	0.190806	0.00978064	0.0178519	ENSG00000125459.15	MSTO1	55154
ENSG00000111540	6627.11	0.363513	0.142624	0.00980238	0.0178902	ENSG00000111540.16	RAB5B	5869
ENSG00000184492	3.44946	1.50749	0.711407	0.00980483	0.0178933	ENSG00000184492.6	FOXD4L1	200350
ENSG00000176894	65.427	-0.586527	0.234232	0.00981314	0.0179071	ENSG00000176894.10	PXMP2	5827
ENSG00000153006	387.875	-0.917611	0.382814	0.00982688	0.0179308	ENSG00000153006.16	SREK1IP1	285672
ENSG00000256043	740.203	-0.51538	0.204498	0.00983335	0.0179412	ENSG00000256043.3	CTSO	1519
ENSG00000090060	3853.39	-0.535846	0.213027	0.00983932	0.0179493	ENSG00000090060.17	PAPOLA	10914
ENSG00000237574	13.6144	0.963401	0.404978	0.00983918	0.0179493	ENSG00000237574.1	LINC01856	101927924
ENSG00000112081	3970.69	-0.409915	0.161377	0.00984667	0.0179613	ENSG00000112081.17	SRSF3	6428
ENSG00000246089	85.6217	-0.61139	0.244922	0.00984887	0.0179639	ENSG00000246089.3	LOC100287015	100287015
ENSG00000164494	208.229	-0.352152	0.138178	0.00985181	0.0179679	ENSG00000164494.12	PDSS2	57107
ENSG00000284631	6.30998	1.25298	0.556342	0.00986275	0.0179864	ENSG00000284631.1	NA	NA
ENSG00000262712	44.3661	0.641722	0.258009	0.00987024	0.0179987	ENSG00000262712.1	NA	NA
ENSG00000148834	1499.25	0.640423	0.257458	0.00987266	0.0180017	ENSG00000148834.13	GSTO1	9446
ENSG00000028277	5110.43	0.549216	0.218761	0.00988623	0.0180251	ENSG00000028277.21	POU2F2	5452
ENSG00000148219	76.786	-0.460419	0.182024	0.0098923	0.0180347	ENSG00000148219.16	ASTN2	23245
ENSG00000248483	60.3902	0.677742	0.273792	0.00991019	0.018066	ENSG00000248483.6	POU5F2	134187
ENSG00000144445	193.879	0.59974	0.240203	0.00991895	0.0180805	ENSG00000144445.17	KANSL1L	151050
ENSG00000038382	433.946	-0.55679	0.22206	0.00992462	0.0180895	ENSG00000038382.20	TRIO	7204
ENSG00000249141	37.1212	0.995845	0.421492	0.00992769	0.0180937	ENSG00000249141.1	NA	NA
ENSG00000154065	26.6753	-0.798925	0.327965	0.00992954	0.0180956	ENSG00000154065.17	ANKRD29	147463
ENSG00000285667	49.9976	0.541451	0.215647	0.00993038	0.0180958	ENSG00000285667.1	NA	NA
ENSG00000256628	78.0637	-0.42539	0.167851	0.00993501	0.0181028	ENSG00000256628.3	ZBTB11-AS1	100009676
ENSG00000189050	325.853	-0.806877	0.331634	0.00993628	0.0181037	ENSG00000189050.16	RNFT1	51136
ENSG00000099795	1038.3	-0.639523	0.257335	0.00994344	0.0181154	ENSG00000099795.7	NDUFB7	4713
ENSG00000234776	4.53294	-1.29526	0.581341	0.00995062	0.018127	ENSG00000234776.5	C11orf94	143678
ENSG00000270071	6.65135	1.26597	0.564643	0.00995953	0.0181419	ENSG00000270071.2	NA	NA
ENSG00000128815	2382.59	0.703851	0.285466	0.00996314	0.018147	ENSG00000128815.19	WDFY4	57705
ENSG00000069869	385.465	0.620995	0.249532	0.00998888	0.018192	ENSG00000069869.16	NEDD4	4734
ENSG00000091651	202.838	0.48776	0.193514	0.00998935	0.018192	ENSG00000091651.9	ORC6	23594
ENSG00000253549	12.9628	-1.45349	0.67854	0.010001	0.0182118	ENSG00000253549.5	NA	NA
ENSG00000279175	86.4086	0.475014	0.188328	0.0100136	0.0182333	ENSG00000279175.1	NA	NA
ENSG00000165757	7.22814	1.62325	0.797223	0.0100174	0.0182388	ENSG00000165757.9	JCAD	57608
ENSG00000156603	230.071	-0.451144	0.178552	0.0100195	0.0182412	ENSG00000156603.18	MED19	219541
ENSG00000160325	160.339	-0.5676	0.226987	0.0100414	0.0182797	ENSG00000160325.14	CACFD1	11094
ENSG00000183742	36.7336	0.691272	0.280255	0.0100424	0.01828	ENSG00000183742.12	MACC1	346389
ENSG00000123395	755.268	0.375491	0.147924	0.010046	0.0182853	ENSG00000123395.14	ATG101	60673
ENSG00000272799	24.0853	-0.733357	0.298935	0.0100508	0.0182925	ENSG00000272799.1	NA	NA
ENSG00000166348	102.552	-0.640217	0.258072	0.0100607	0.0183092	ENSG00000166348.18	USP54	159195
ENSG00000186283	1045.79	0.339011	0.133332	0.0100676	0.0183203	ENSG00000186283.14	TOR3A	64222
ENSG00000156564	12.6334	-1.43993	0.670727	0.0100716	0.0183262	ENSG00000156564.8	LRFN2	57497
ENSG00000136274	8.52418	1.48907	0.702945	0.0100763	0.0183333	ENSG00000136274.9	NACAD	23148
ENSG00000103121	303.114	-0.906903	0.379184	0.0100781	0.0183351	ENSG00000103121.8	CMC2	56942
ENSG00000105327	742.9	-0.576952	0.231079	0.0100835	0.0183421	ENSG00000105327.17	BBC3	27113
ENSG00000116586	970.203	0.516078	0.205513	0.0100829	0.0183421	ENSG00000116586.11	LAMTOR2	28956
ENSG00000271095	10.1988	0.930523	0.39058	0.0100869	0.0183469	ENSG00000271095.1	BNIP3P28	106481966
ENSG00000285796	241.665	-0.377394	0.14879	0.0100948	0.0183599	ENSG00000285796.1	NA	NA
ENSG00000188599	380.74	-0.558221	0.223236	0.0101062	0.0183792	ENSG00000188599.17	NPIPP1	100874381
ENSG00000243708	627.424	-0.656795	0.265435	0.0101073	0.0183798	ENSG00000243708.10	PLA2G4B	100137049
ENSG00000242375	2.09214	-2.2206	1.70812	0.0101117	0.0183864	ENSG00000242375.1	NA	NA
ENSG00000284650	4.92228	-1.25935	0.562406	0.0101134	0.018388	ENSG00000284650.1	NA	NA
ENSG00000269694	5.73654	1.1226	0.487707	0.0101276	0.0184123	ENSG00000269694.1	NA	NA
ENSG00000163739	201.29	0.851773	0.353411	0.0101298	0.0184151	ENSG00000163739.4	CXCL1	2919
ENSG00000211841	9.20089	-1.24544	0.554722	0.0101333	0.01842	ENSG00000211841.1	TRAJ48	28707
ENSG00000160469	38.2182	-0.938494	0.39475	0.0101387	0.0184283	ENSG00000160469.16	BRSK1	84446
ENSG00000272405	3.97496	1.53769	0.737141	0.0101456	0.0184394	ENSG00000272405.1	NA	NA
ENSG00000151229	56.3405	0.698347	0.283829	0.0101538	0.01845	ENSG00000151229.13	SLC2A13	114134
ENSG00000181234	5.73934	-1.51446	0.721196	0.0101534	0.01845	ENSG00000181234.9	TMEM132C	92293
ENSG00000214050	4.34118	1.73035	0.886476	0.0101534	0.01845	ENSG00000214050.8	FBXO16	157574
ENSG00000121671	1064.94	-0.329447	0.129686	0.0101667	0.0184721	ENSG00000121671.11	CRY2	1408
ENSG00000254277	3.57301	-1.46484	0.688163	0.0101686	0.0184741	ENSG00000254277.1	NA	NA
ENSG00000173077	17.9022	1.17048	0.513686	0.0101744	0.0184832	ENSG00000173077.15	DELEC1	50514
ENSG00000160741	3809.13	0.437812	0.173483	0.0101761	0.0184848	ENSG00000160741.17	CRTC2	200186
ENSG00000232125	6.62899	1.63269	0.807545	0.0101928	0.0185138	ENSG00000232125.3	DYTN	391475
ENSG00000140009	14.9216	-0.820867	0.339469	0.0102139	0.0185506	ENSG00000140009.18	ESR2	2100
ENSG00000272573	70.956	0.906094	0.379664	0.0102276	0.0185742	ENSG00000272573.6	MUSTN1	389125
ENSG00000132698	15.1389	-1.03654	0.443989	0.0102341	0.0185844	ENSG00000132698.15	RAB25	57111
ENSG00000280350	32.3722	0.879012	0.366836	0.0102408	0.0185952	ENSG00000280350.1	LINC01726	101929608
ENSG00000160563	499.639	0.407509	0.161295	0.0102457	0.0186026	ENSG00000160563.14	MED27	9442
ENSG00000258053	3.68996	1.50686	0.717366	0.0102476	0.0186047	ENSG00000258053.1	NA	NA
ENSG00000100030	5934.71	0.562193	0.225371	0.0102515	0.0186103	ENSG00000100030.14	MAPK1	5594
ENSG00000226853	9.6631	0.966343	0.409112	0.0102616	0.0186273	ENSG00000226853.2	NA	NA
ENSG00000278311	1955.05	-0.38055	0.15043	0.010274	0.0186482	ENSG00000278311.5	GGNBP2	79893
ENSG00000284959	183.176	0.463481	0.184275	0.0102822	0.0186617	ENSG00000284959.1	NA	NA
ENSG00000225855	37.6714	0.612537	0.246943	0.0102838	0.0186633	ENSG00000225855.6	RUSC1-AS1	284618
ENSG00000240053	516.073	-0.717385	0.292826	0.0102865	0.0186666	ENSG00000240053.8	LY6G5B	58496
ENSG00000181135	375.381	0.398096	0.157564	0.0102874	0.0186669	ENSG00000181135.16	ZNF707	286075
ENSG00000237135	3.83434	1.48503	0.703203	0.0102901	0.0186704	ENSG00000237135.1	DDX10P1	100421371
ENSG00000182463	164.622	-1.02711	0.43967	0.0102998	0.0186866	ENSG00000182463.16	TSHZ2	128553
ENSG00000270557	37.2578	-0.970387	0.411364	0.0103027	0.0186904	ENSG00000270557.1	NA	NA
ENSG00000226652	11.9843	0.826081	0.342523	0.01034	0.0187566	ENSG00000226652.3	NA	NA
ENSG00000213700	3.88449	-1.36841	0.629217	0.010347	0.0187678	ENSG00000213700.3	RPL17P50	729046
ENSG00000137825	4.32143	-1.36556	0.627609	0.0103589	0.018788	ENSG00000137825.11	ITPKA	3706
ENSG00000116675	23.1662	-1.07911	0.466755	0.0103617	0.0187915	ENSG00000116675.16	DNAJC6	9829
ENSG00000138347	16.136	0.769105	0.316472	0.0103693	0.018804	ENSG00000138347.15	MYPN	84665
ENSG00000259685	3.24614	-1.47964	0.700775	0.0103767	0.0188158	ENSG00000259685.2	NA	NA
ENSG00000136603	236.053	-0.848699	0.353283	0.0103786	0.0188179	ENSG00000136603.14	SKIL	6498
ENSG00000234705	11.2056	0.898907	0.377156	0.0103913	0.0188394	ENSG00000234705.1	NA	NA
ENSG00000250786	3.1132	-1.60415	0.789304	0.0103953	0.0188453	ENSG00000250786.1	SNHG18	100505806
ENSG00000272334	8.96902	-1.03792	0.445835	0.0103976	0.018848	ENSG00000272334.1	NA	NA
ENSG00000108733	129.792	-0.45313	0.180332	0.0104103	0.0188696	ENSG00000108733.10	PEX12	5193
ENSG00000161888	76.2218	0.834901	0.347017	0.010416	0.0188783	ENSG00000161888.11	SPC24	147841
ENSG00000135119	115.387	-0.706833	0.288889	0.0104701	0.0189749	ENSG00000135119.14	RNFT2	84900
ENSG00000159761	91.5839	-0.597812	0.241279	0.0104775	0.0189869	ENSG00000159761.15	C16orf86	388284
ENSG00000141452	1370.84	0.319886	0.126453	0.0105119	0.0190478	ENSG00000141452.9	RMC1	29919
ENSG00000100228	119.516	-0.996835	0.425932	0.0105238	0.0190665	ENSG00000100228.12	RAB36	9609
ENSG00000277825	42.4544	0.749471	0.308256	0.0105235	0.0190665	ENSG00000277825.1	NA	NA
ENSG00000109919	1157.06	0.446308	0.177802	0.0105252	0.0190675	ENSG00000109919.10	MTCH2	23788
ENSG00000137563	62.3959	0.966121	0.410711	0.0105341	0.0190822	ENSG00000137563.12	GGH	8836
ENSG00000131100	2804.06	0.746678	0.307067	0.0105404	0.0190921	ENSG00000131100.13	ATP6V1E1	529
ENSG00000261762	8.35945	-0.98775	0.421585	0.0105542	0.0191157	ENSG00000261762.1	NA	NA
ENSG00000205426	6.11679	-1.47979	0.703303	0.0105559	0.0191173	ENSG00000205426.10	KRT81	3887
ENSG00000183155	601.691	0.255642	0.100895	0.0105706	0.0191424	ENSG00000183155.4	RABIF	5877
ENSG00000171530	616.382	-0.900474	0.378975	0.0105808	0.0191594	ENSG00000171530.14	TBCA	6902
ENSG00000241945	137.704	-1.52393	0.733969	0.0105816	0.0191594	ENSG00000241945.8	PWP2	5822
ENSG00000100664	2805.3	-0.543643	0.218541	0.0105827	0.0191599	ENSG00000100664.11	EIF5	1983
ENSG00000274294	5.39777	-1.14859	0.505425	0.0106029	0.0191949	ENSG00000274294.1	NA	NA
ENSG00000267475	31.7702	0.608135	0.246157	0.0106072	0.0192014	ENSG00000267475.1	NA	NA
ENSG00000239941	7.07167	1.02364	0.440083	0.0106179	0.0192193	ENSG00000239941.1	NA	NA
ENSG00000141556	1652.01	-0.543286	0.218509	0.0106226	0.0192262	ENSG00000141556.21	TBCD	6904
ENSG00000249316	8.24244	1.04116	0.449121	0.010632	0.0192418	ENSG00000249316.2	NA	NA
ENSG00000125817	1699.91	-0.368083	0.146102	0.0106347	0.0192451	ENSG00000125817.8	CENPB	1059
ENSG00000106266	503.746	0.614213	0.248881	0.0106363	0.0192466	ENSG00000106266.11	SNX8	29886
ENSG00000214160	956.808	0.425879	0.169738	0.0106678	0.019302	ENSG00000214160.9	ALG3	10195
ENSG00000077549	15344.6	0.531916	0.213874	0.0106802	0.019323	ENSG00000077549.18	CAPZB	832
ENSG00000124205	7.16626	-1.36369	0.630126	0.0106843	0.0193279	ENSG00000124205.17	EDN3	1908
ENSG00000142197	895.361	0.440193	0.175663	0.0106853	0.0193279	ENSG00000142197.12	DOP1B	9980
ENSG00000228999	4.73797	1.26269	0.569858	0.0106849	0.0193279	ENSG00000228999.3	NA	NA
ENSG00000109805	64.0104	1.30715	0.595917	0.0106867	0.0193288	ENSG00000109805.10	NCAPG	64151
ENSG00000169885	11.9033	-1.13927	0.501102	0.0106908	0.0193348	ENSG00000169885.10	CALML6	163688
ENSG00000157500	673.65	-0.449638	0.179579	0.0106938	0.0193388	ENSG00000157500.12	APPL1	26060
ENSG00000177303	14.0741	1.21448	0.542566	0.0107029	0.0193536	ENSG00000177303.10	CASKIN2	57513
ENSG00000176826	10.9823	0.894898	0.377007	0.0107092	0.0193635	ENSG00000176826.15	FKBP9P1	360132
ENSG00000254402	18.6164	-0.797042	0.33096	0.0107294	0.0193986	ENSG00000254402.7	LRRC24	441381
ENSG00000254056	5.96269	1.84731	1.01401	0.0107444	0.0194242	ENSG00000254056.1	IGHV3-71	28411
ENSG00000102125	1760.17	-0.439801	0.175642	0.0107454	0.0194245	ENSG00000102125.16	TAFAZZIN	6901
ENSG00000196407	33.1351	-1.47079	0.700194	0.0107765	0.0194793	ENSG00000196407.12	THEM5	284486
ENSG00000168802	2482.66	0.370367	0.147329	0.01079	0.0195008	ENSG00000168802.13	CHTF8	54921
ENSG00000196872	77.0962	0.911938	0.385692	0.01079	0.0195008	ENSG00000196872.12	CRACDL	343990
ENSG00000214198	10.6741	-1.15358	0.510074	0.0108423	0.0195938	ENSG00000214198.8	TTC41P	253724
ENSG00000119900	3793.47	-0.747651	0.308861	0.0108519	0.0196096	ENSG00000119900.9	OGFRL1	79627
ENSG00000166004	292.942	-0.633764	0.258182	0.0108684	0.0196379	ENSG00000166004.15	CEP295	85459
ENSG00000188672	19.9498	-1.42792	0.673094	0.0108769	0.0196502	ENSG00000188672.18	RHCE	6006
ENSG00000280326	15.4134	-0.860264	0.361338	0.0108765	0.0196502	ENSG00000280326.1	NA	NA
ENSG00000029153	38.8938	0.78054	0.324162	0.0109069	0.0197029	ENSG00000029153.14	ARNTL2	56938
ENSG00000169105	400.238	-0.424006	0.169553	0.0109297	0.0197425	ENSG00000169105.7	CHST14	113189
ENSG00000269887	9.56481	-1.63864	0.825339	0.0109314	0.0197427	ENSG00000269887.1	NA	NA
ENSG00000274810	13.0348	-2.19328	1.82328	0.0109313	0.0197427	ENSG00000274810.4	NPHP3-ACAD11	100532724
ENSG00000214046	969.295	-0.287255	0.11405	0.0109484	0.0197718	ENSG00000214046.8	SMIM7	79086
ENSG00000196408	4.47789	-1.27987	0.582542	0.010962	0.0197948	ENSG00000196408.11	NOXO1	124056
ENSG00000057019	50.4532	0.687045	0.28213	0.0109883	0.0198408	ENSG00000057019.16	DCBLD2	131566
ENSG00000265618	7.58105	0.976437	0.418665	0.0109891	0.0198408	ENSG00000265618.1	NA	NA
ENSG00000267452	31.5403	-0.745614	0.308609	0.0110097	0.0198763	ENSG00000267452.2	LINC02072	440446
ENSG00000215915	69.0201	-0.893306	0.377899	0.0110121	0.0198792	ENSG00000215915.9	ATAD3C	219293
ENSG00000261546	7.49518	1.06019	0.461646	0.0110178	0.019888	ENSG00000261546.1	NA	NA
ENSG00000124596	423.043	-0.551964	0.22337	0.01102	0.0198904	ENSG00000124596.17	OARD1	221443
ENSG00000203441	12.7939	0.9685	0.414962	0.0110327	0.0199119	ENSG00000203441.2	LINC00449	106478991
ENSG00000044459	81.9624	0.588338	0.23902	0.0110352	0.0199148	ENSG00000044459.15	CNTLN	54875
ENSG00000259153	3.60965	-1.38936	0.650288	0.0110461	0.019933	ENSG00000259153.1	MAP3K9-DT	100506411
ENSG00000166250	26.9303	0.626979	0.255871	0.0110572	0.0199514	ENSG00000166250.12	CLMP	79827
ENSG00000276417	3.80712	-1.33928	0.619186	0.0110596	0.0199543	ENSG00000276417.1	NA	NA
ENSG00000226696	92.5145	-0.520361	0.210097	0.0110719	0.0199749	ENSG00000226696.6	LENG8-AS1	104355426
ENSG00000091640	873.627	-0.565484	0.229319	0.0110759	0.0199805	ENSG00000091640.8	SPAG7	9552
ENSG00000186075	3.3723	-1.38101	0.645387	0.0110804	0.0199871	ENSG00000186075.12	ZPBP2	124626
ENSG00000170145	455.896	-0.348835	0.139128	0.0110847	0.0199933	ENSG00000170145.5	SIK2	23235
ENSG00000224945	4.87662	-1.23594	0.55822	0.0110892	0.02	ENSG00000224945.1	NA	NA
ENSG00000265319	4.65794	1.10494	0.485908	0.0111085	0.0200332	ENSG00000265319.2	RN7SL847P	106481152
ENSG00000170615	1.6057	-2.06628	1.34885	0.0111168	0.0200466	ENSG00000170615.14	SLC26A5	375611
ENSG00000230191	2.67229	1.83879	1.01552	0.0111255	0.0200608	ENSG00000230191.1	NA	NA
ENSG00000156052	2063.93	-0.590037	0.240078	0.011137	0.0200785	ENSG00000156052.10	GNAQ	2776
ENSG00000258985	4.99368	1.19429	0.535011	0.0111364	0.0200785	ENSG00000258985.1	NA	NA
ENSG00000143621	2508.77	-0.441202	0.177138	0.0111431	0.020088	ENSG00000143621.17	ILF2	3608
ENSG00000100124	442.833	-0.332403	0.132604	0.0111678	0.020131	ENSG00000100124.15	ANKRD54	129138
ENSG00000249673	324.795	-0.413369	0.165718	0.0111823	0.0201555	ENSG00000249673.6	NA	NA
ENSG00000174306	211.771	-0.663813	0.272545	0.0111869	0.0201624	ENSG00000174306.21	ZHX3	23051
ENSG00000235865	12.5559	0.913654	0.388789	0.0111938	0.0201732	ENSG00000235865.2	GSN-AS1	57000
ENSG00000049656	2234.76	0.346495	0.138379	0.0111984	0.0201799	ENSG00000049656.14	CLPTM1L	81037
ENSG00000213930	1020.93	-0.410847	0.164731	0.0112067	0.0201933	ENSG00000213930.11	GALT	2592
ENSG00000237063	15.8651	-1.03108	0.447962	0.0112256	0.0202258	ENSG00000237063.1	NA	NA
ENSG00000141577	253.623	-0.707134	0.292255	0.0112759	0.0203149	ENSG00000141577.14	CEP131	22994
ENSG00000137860	73.0558	0.745263	0.309624	0.0112876	0.0203345	ENSG00000137860.12	SLC28A2	9153
ENSG00000285820	9.05718	0.963588	0.414141	0.0113043	0.0203629	ENSG00000285820.1	NA	NA
ENSG00000126803	27.3749	0.779853	0.325685	0.0113167	0.0203837	ENSG00000126803.9	HSPA2	3306
ENSG00000209082	2219.46	1.03162	0.448856	0.0113185	0.0203855	ENSG00000209082.1	NA	NA
ENSG00000116353	188.407	-0.510709	0.206695	0.0113239	0.0203935	ENSG00000116353.15	MECR	51102
ENSG00000174327	141.965	0.438757	0.176539	0.0113271	0.0203977	ENSG00000174327.6	SLC16A13	201232
ENSG00000258851	2.79761	1.50691	0.732622	0.0113346	0.0204097	ENSG00000258851.1	NA	NA
ENSG00000280018	8.9305	-1.20092	0.540451	0.0113378	0.020414	ENSG00000280018.3	NA	NA
ENSG00000184709	2.99787	-1.91758	1.1169	0.0113415	0.0204191	ENSG00000184709.7	LRRC26	389816
ENSG00000110660	139.336	-0.585662	0.238876	0.0113571	0.0204455	ENSG00000110660.15	SLC35F2	54733
ENSG00000156928	309.128	-0.353993	0.141752	0.0113784	0.0204823	ENSG00000156928.4	MALSU1	115416
ENSG00000229391	2817.29	1.01498	0.440687	0.0113807	0.0204849	ENSG00000229391.7	HLA-DRB6	3128
ENSG00000226806	3.24034	-1.70726	0.892052	0.0113907	0.0205013	ENSG00000226806.1	LCT-AS1	100507600
ENSG00000132478	847.636	0.339031	0.1357	0.0114059	0.0205271	ENSG00000132478.10	UNK	85451
ENSG00000158473	992.705	0.51669	0.209471	0.0114139	0.0205399	ENSG00000158473.6	CD1D	912
ENSG00000277998	93.7001	-2.01455	1.26842	0.0114291	0.0205658	ENSG00000277998.1	EIF3EP3	100462836
ENSG00000131966	879.742	-0.560358	0.228243	0.011453	0.0206072	ENSG00000131966.14	ACTR10	55860
ENSG00000278876	6.49353	-1.06348	0.466523	0.0114724	0.0206406	ENSG00000278876.1	NA	NA
ENSG00000213413	1303.44	-0.629557	0.258425	0.0114762	0.0206458	ENSG00000213413.2	PVRIG	79037
ENSG00000128596	75.5015	-0.74358	0.309685	0.0114871	0.0206637	ENSG00000128596.17	CCDC136	64753
ENSG00000279261	6.17095	0.97585	0.421413	0.0114879	0.0206637	ENSG00000279261.2	PP2672	100130249
ENSG00000278867	93.5011	0.496755	0.201225	0.0114893	0.0206646	ENSG00000278867.1	NA	NA
ENSG00000178445	80.7134	1.27653	0.586097	0.0115394	0.0207531	ENSG00000178445.9	GLDC	2731
ENSG00000282024	67.8116	0.935049	0.401308	0.0115462	0.0207638	ENSG00000282024.1	NA	NA
ENSG00000164308	2062.02	1.07508	0.473213	0.0115524	0.0207733	ENSG00000164308.16	ERAP2	64167
ENSG00000279670	4.33335	1.23269	0.560589	0.0115639	0.0207925	ENSG00000279670.1	NA	NA
ENSG00000188385	11.6057	-1.06082	0.465797	0.0115708	0.0208032	ENSG00000188385.11	JAKMIP3	282973
ENSG00000107816	491.998	-0.370677	0.148974	0.0115943	0.0208438	ENSG00000107816.17	LZTS2	84445
ENSG00000224046	10.086	-1.14118	0.509243	0.0115973	0.0208478	ENSG00000224046.1	LOC101927420	101927420
ENSG00000143756	589.198	-0.518137	0.210608	0.011609	0.0208672	ENSG00000143756.12	FBXO28	23219
ENSG00000183354	681.058	0.390812	0.15733	0.0116306	0.0209044	ENSG00000183354.12	KIAA2026	158358
ENSG00000281706	39.2416	-0.60403	0.247788	0.0116485	0.020935	ENSG00000281706.2	LINC01012	100507173
ENSG00000017797	3099.27	0.460328	0.186351	0.0116793	0.0209887	ENSG00000017797.13	RALBP1	10928
ENSG00000129535	55.0816	0.597648	0.24511	0.0116843	0.0209961	ENSG00000129535.12	NRL	4901
ENSG00000157927	4.83978	1.47982	0.718433	0.0116977	0.0210186	ENSG00000157927.16	RADIL	55698
ENSG00000261649	9.89939	1.03103	0.451072	0.0117033	0.021027	ENSG00000261649.6	GOLGA6L7	728310
ENSG00000203446	9.97765	-0.982514	0.42612	0.0117082	0.0210341	ENSG00000203446.2	NA	NA
ENSG00000177453	13.56	1.09505	0.48502	0.0117139	0.0210429	ENSG00000177453.7	NIM1K	167359
ENSG00000239571	43.1542	1.70765	0.899508	0.0117423	0.0210923	ENSG00000239571.1	IGKV2D-30	28881
ENSG00000211813	16.8468	-1.1035	0.489802	0.0117454	0.0210962	ENSG00000211813.2	TRAV34	28648
ENSG00000241180	5.5282	1.06612	0.469812	0.0117485	0.0211001	ENSG00000241180.1	NA	NA
ENSG00000285851	118.379	0.705838	0.293557	0.0117631	0.0211248	ENSG00000285851.1	NA	NA
ENSG00000268798	4.40353	-1.24711	0.570811	0.0117678	0.0211317	ENSG00000268798.1	NA	NA
ENSG00000161618	1186.3	-0.639966	0.264015	0.0117694	0.0211329	ENSG00000161618.10	ALDH16A1	126133
ENSG00000198712	131425	-0.797478	0.336057	0.0117956	0.0211783	ENSG00000198712.1	COX2	4513
ENSG00000002822	1150.02	-0.765833	0.321305	0.0118079	0.0211988	ENSG00000002822.15	MAD1L1	8379
ENSG00000176845	1190.34	0.730413	0.305022	0.0118266	0.0212307	ENSG00000176845.13	METRNL	284207
ENSG00000182180	824.236	-0.432969	0.175258	0.0118399	0.021253	ENSG00000182180.14	MRPS16	51021
ENSG00000264071	40.8279	0.732052	0.305899	0.0118577	0.0212833	ENSG00000264071.2	RN7SL531P	106479416
ENSG00000168517	153.108	0.59194	0.243181	0.0118665	0.0212974	ENSG00000168517.10	HEXIM2	124790
ENSG00000163947	2493.12	0.520076	0.212134	0.0118723	0.0213063	ENSG00000163947.11	ARHGEF3	50650
ENSG00000268201	8.19348	-1.07895	0.477529	0.0118771	0.0213132	ENSG00000268201.1	NA	NA
ENSG00000124380	453.402	-0.553934	0.226733	0.0118893	0.0213336	ENSG00000124380.11	SNRNP27	11017
ENSG00000171136	2.20193	1.79821	0.992468	0.0119098	0.0213687	ENSG00000171136.6	RLN3	117579
ENSG00000170142	1001.19	-0.591858	0.243294	0.0119151	0.0213766	ENSG00000170142.11	UBE2E1	7324
ENSG00000102879	53677.2	0.570646	0.234106	0.0119352	0.0214109	ENSG00000102879.15	CORO1A	11151
ENSG00000196792	200.295	-0.579532	0.237988	0.01194	0.021418	ENSG00000196792.12	STRN3	29966
ENSG00000115738	2318.24	-0.477109	0.194052	0.0119473	0.0214294	ENSG00000115738.10	ID2	3398
ENSG00000272896	3.22707	-1.62846	0.83476	0.0119531	0.0214382	ENSG00000272896.1	NA	NA
ENSG00000260757	7.71465	1.13926	0.510941	0.0119589	0.021447	ENSG00000260757.1	NA	NA
ENSG00000168427	14.1618	1.06431	0.470342	0.0119689	0.0214632	ENSG00000168427.9	KLHL30	377007
ENSG00000235927	10.4555	1.02559	0.449959	0.0119723	0.0214678	ENSG00000235927.4	NEXN-AS1	374987
ENSG00000285932	6.52484	1.15884	0.521996	0.0119796	0.0214792	ENSG00000285932.1	NA	NA
ENSG00000250303	69.9488	0.670099	0.278229	0.011987	0.0214908	ENSG00000250303.3	LINC02762	283140
ENSG00000130347	107.166	-0.485746	0.197822	0.0119938	0.0215013	ENSG00000130347.12	RTN4IP1	84816
ENSG00000118194	13.4879	1.29973	0.604426	0.0119959	0.0215034	ENSG00000118194.19	TNNT2	7139
ENSG00000237877	4.30162	-1.3499	0.63573	0.0120061	0.0215202	ENSG00000237877.6	NA	NA
ENSG00000231859	7.57125	-1.2289	0.562343	0.012018	0.0215398	ENSG00000231859.1	NA	NA
ENSG00000279513	22.7629	0.793124	0.334997	0.0120194	0.0215407	ENSG00000279513.1	NA	NA
ENSG00000183655	139.203	-0.627379	0.259279	0.0120236	0.0215465	ENSG00000183655.13	KLHL25	64410
ENSG00000235244	15.8524	-0.791167	0.334161	0.012039	0.0215725	ENSG00000235244.3	DANT2	642776
ENSG00000253704	9.57604	-0.965109	0.419251	0.012044	0.0215798	ENSG00000253704.1	VIRMA-DT	101926977
ENSG00000147804	171.419	-0.713197	0.298041	0.0120589	0.0216048	ENSG00000147804.9	SLC39A4	55630
ENSG00000269755	3.53721	-1.37397	0.651828	0.0120725	0.0216277	ENSG00000269755.1	NA	NA
ENSG00000169627	329.537	-0.833742	0.354757	0.0121144	0.0217011	ENSG00000169627.8	BOLA2	552900
ENSG00000154146	9696.52	1.07445	0.476806	0.0121232	0.0217151	ENSG00000154146.13	NRGN	4900
ENSG00000168906	3739.97	-0.360778	0.145863	0.0121303	0.0217261	ENSG00000168906.13	MAT2A	4144
ENSG00000128606	5.00368	-1.30027	0.606219	0.0121481	0.0217564	ENSG00000128606.13	LRRC17	10234
ENSG00000026297	14754	0.689432	0.287568	0.0121547	0.0217662	ENSG00000026297.15	RNASET2	8635
ENSG00000164440	39.6914	0.850992	0.363267	0.0121554	0.0217662	ENSG00000164440.15	TXLNB	167838
ENSG00000182873	35.8067	0.76151	0.320892	0.0121907	0.0218277	ENSG00000182873.5	PRKCZ-AS1	100506504
ENSG00000168488	3995.83	0.476693	0.194493	0.0122075	0.0218561	ENSG00000168488.18	ATXN2L	11273
ENSG00000271569	2.65891	1.81004	1.01332	0.0122186	0.0218744	ENSG00000271569.1	NA	NA
ENSG00000002586	7279.25	-0.439063	0.17863	0.0122201	0.0218754	ENSG00000002586.20	CD99	4267
ENSG00000131828	1204.19	0.331989	0.134165	0.0122226	0.0218781	ENSG00000131828.13	PDHA1	5160
ENSG00000235109	9.04227	-1.18933	0.54123	0.0122293	0.0218885	ENSG00000235109.7	ZSCAN31	64288
ENSG00000102309	143.457	-0.897643	0.386502	0.0122384	0.0219032	ENSG00000102309.13	PIN4	5303
ENSG00000142173	754.683	-0.874389	0.375144	0.012255	0.0219312	ENSG00000142173.15	COL6A2	1292
ENSG00000239382	412.915	0.380194	0.154151	0.0122717	0.0219593	ENSG00000239382.10	ALKBH6	84964
ENSG00000170345	2602.49	0.942394	0.409063	0.0122767	0.0219667	ENSG00000170345.10	FOS	2353
ENSG00000106333	110.143	-0.553577	0.227674	0.0122793	0.0219693	ENSG00000106333.13	PCOLCE	5118
ENSG00000273747	6.57127	-1.24098	0.571707	0.01228	0.0219693	ENSG00000273747.1	NA	NA
ENSG00000101104	913.279	0.44134	0.179719	0.0122812	0.0219697	ENSG00000101104.12	PABPC1L	80336
ENSG00000168438	807.051	-0.513014	0.2102	0.0122928	0.0219888	ENSG00000168438.15	CDC40	51362
ENSG00000261096	3.55315	-1.42075	0.685178	0.0122939	0.021989	ENSG00000261096.1	NA	NA
ENSG00000256274	2.5216	-1.70104	0.904519	0.0122977	0.0219942	ENSG00000256274.1	TAS2R64P	338412
ENSG00000115170	349.418	-0.424918	0.172862	0.012301	0.0219985	ENSG00000115170.13	ACVR1	90
ENSG00000117500	1349.56	-0.668327	0.278595	0.0123187	0.0220283	ENSG00000117500.13	TMED5	50999
ENSG00000260186	3.30528	-1.57567	0.798173	0.0123247	0.0220374	ENSG00000260186.5	NA	NA
ENSG00000123989	189.489	0.857256	0.367188	0.0123385	0.0220605	ENSG00000123989.14	CHPF	79586
ENSG00000279653	25.2236	0.685831	0.286616	0.0123436	0.022068	ENSG00000279653.1	NA	NA
ENSG00000184584	4422.16	0.4035	0.163997	0.012349	0.022076	ENSG00000184584.13	STING1	340061
ENSG00000073150	737.791	0.865022	0.37109	0.0123622	0.0220979	ENSG00000073150.13	PANX2	56666
ENSG00000229093	6.39202	-1.65232	0.862171	0.0123687	0.0221078	ENSG00000229093.1	NA	NA
ENSG00000279652	51.9567	0.477156	0.195193	0.0124225	0.0222022	ENSG00000279652.1	NA	NA
ENSG00000172554	3.73745	-1.67185	0.880621	0.0124377	0.0222278	ENSG00000172554.12	SNTG2	54221
ENSG00000119242	1265.51	-0.419617	0.170947	0.012452	0.0222516	ENSG00000119242.8	CCDC92	80212
ENSG00000211678	2.77878	-1.64274	0.855414	0.0124555	0.0222561	ENSG00000211678.2	NA	NA
ENSG00000280035	10.1173	0.939073	0.408373	0.0124569	0.0222569	ENSG00000280035.1	NA	NA
ENSG00000178295	235.083	-0.636891	0.264962	0.0124672	0.0222736	ENSG00000178295.15	GEN1	348654
ENSG00000114982	1979.15	0.264398	0.106869	0.0124744	0.0222848	ENSG00000114982.18	KANSL3	55683
ENSG00000011275	2224.23	-0.315185	0.127654	0.0124773	0.0222866	ENSG00000011275.18	RNF216	54476
ENSG00000230079	7.51936	0.914786	0.396269	0.0124773	0.0222866	ENSG00000230079.1	NA	NA
ENSG00000196593	24.9333	0.682779	0.285714	0.0124801	0.0222883	ENSG00000196593.9	NA	NA
ENSG00000282021	4.70572	-1.45963	0.714142	0.0124793	0.0222883	ENSG00000282021.1	NA	NA
ENSG00000197971	8000.95	0.4728	0.193531	0.0125047	0.0223305	ENSG00000197971.15	MBP	4155
ENSG00000129559	3113.47	0.568215	0.234705	0.0125105	0.0223392	ENSG00000129559.13	NEDD8	4738
ENSG00000250251	168.076	-0.756884	0.3201	0.0125264	0.0223659	ENSG00000250251.6	PKD1P6	353511
ENSG00000112339	462.949	-0.637743	0.265577	0.0125388	0.0223863	ENSG00000112339.14	HBS1L	10767
ENSG00000224506	6.93516	0.982874	0.431377	0.0125659	0.0224329	ENSG00000224506.2	LINC02523	643623
ENSG00000197603	128.629	-0.785412	0.333725	0.0125703	0.0224392	ENSG00000197603.14	CPLANE1	65250
ENSG00000285755	12.4143	0.814249	0.34749	0.0125731	0.0224423	ENSG00000285755.1	NA	NA
ENSG00000231943	15.661	-0.904994	0.391944	0.0125864	0.0224627	ENSG00000231943.8	PGM5P4-AS1	103344932
ENSG00000272931	20.8485	-0.733228	0.309299	0.0125858	0.0224627	ENSG00000272931.1	NA	NA
ENSG00000154263	25.9393	-1.06938	0.477198	0.0125882	0.0224642	ENSG00000154263.17	ABCA10	10349
ENSG00000065243	1284.23	-0.853821	0.366721	0.0125915	0.0224685	ENSG00000065243.20	PKN2	5586
ENSG00000135931	40.6581	0.796455	0.339094	0.0125984	0.0224791	ENSG00000135931.17	ARMC9	80210
ENSG00000235781	18.1584	0.813374	0.34723	0.0126091	0.0224964	ENSG00000235781.1	NA	NA
ENSG00000141179	783.031	0.4873	0.199996	0.0126241	0.0225215	ENSG00000141179.13	PCTP	58488
ENSG00000274860	37.8909	0.863023	0.371391	0.012627	0.022525	ENSG00000274860.1	NA	NA
ENSG00000180425	186.896	-0.447751	0.183194	0.0126377	0.0225424	ENSG00000180425.11	C11orf71	54494
ENSG00000104388	1557.13	0.471828	0.193435	0.0126436	0.0225512	ENSG00000104388.15	RAB2A	5862
ENSG00000225612	2.87347	-1.79873	1.01182	0.0126512	0.022563	ENSG00000225612.1	LOC105375589	105375589
ENSG00000196110	47.4492	-0.843558	0.362042	0.01266	0.0225753	ENSG00000196110.7	ZNF699	374879
ENSG00000231752	113.796	-1.03872	0.461229	0.0126595	0.0225753	ENSG00000231752.6	EMBP1	647121
ENSG00000273680	11.505	-0.912504	0.396107	0.0126654	0.0225832	ENSG00000273680.1	NA	NA
ENSG00000233327	107.405	-1.11085	0.500451	0.0126763	0.0226009	ENSG00000233327.10	USP32P2	220594
ENSG00000279333	3.30957	-1.47245	0.725731	0.0126821	0.0226095	ENSG00000279333.1	NA	NA
ENSG00000111961	111.337	0.899627	0.389773	0.0126854	0.0226138	ENSG00000111961.18	SASH1	23328
ENSG00000144647	230.974	-0.462298	0.189532	0.0127122	0.0226599	ENSG00000144647.6	POMGNT2	84892
ENSG00000225489	50.2812	0.587612	0.243826	0.0127165	0.0226657	ENSG00000225489.6	NA	NA
ENSG00000270558	14.9621	-0.819733	0.350815	0.0127277	0.022684	ENSG00000270558.1	NA	NA
ENSG00000198700	1353.95	0.395691	0.161525	0.0127642	0.0227474	ENSG00000198700.10	IPO9	55705
ENSG00000120519	179.533	-0.488279	0.200764	0.0127718	0.0227591	ENSG00000120519.14	SLC10A7	84068
ENSG00000072864	2502.71	0.632461	0.264007	0.012787	0.0227845	ENSG00000072864.15	NDE1	54820
ENSG00000130294	6.75794	1.12075	0.506786	0.0127958	0.0227984	ENSG00000130294.16	KIF1A	547
ENSG00000145020	204.005	-0.814443	0.348616	0.0128069	0.0228165	ENSG00000145020.15	AMT	275
ENSG00000102271	2.46774	-1.824	1.04536	0.0128115	0.0228229	ENSG00000102271.14	KLHL4	56062
ENSG00000188324	3.69469	1.39518	0.674058	0.0128371	0.0228669	ENSG00000188324.4	OR6C6	283365
ENSG00000198483	29.4575	0.918244	0.399981	0.012856	0.0228989	ENSG00000198483.13	ANKRD35	148741
ENSG00000114529	8.80305	-1.22449	0.566877	0.0128614	0.0229066	ENSG00000114529.12	C3orf52	79669
ENSG00000267504	8.33809	0.890352	0.386041	0.0128627	0.0229072	ENSG00000267504.1	NA	NA
ENSG00000162997	47.0714	-0.819189	0.351162	0.0128652	0.02291	ENSG00000162997.15	PRORSD1P	344405
ENSG00000279590	6.33673	1.02409	0.454791	0.0128748	0.0229253	ENSG00000279590.1	NA	NA
ENSG00000277635	12.5422	0.892811	0.387423	0.0128942	0.0229582	ENSG00000277635.1	NA	NA
ENSG00000225839	4.42104	1.22354	0.566642	0.0129014	0.0229691	ENSG00000225839.2	NA	NA
ENSG00000211947	1014.92	1.46651	0.724518	0.0129276	0.0230142	ENSG00000211947.2	IGHV3-21	28444
ENSG00000100304	842.625	0.478188	0.196815	0.0129335	0.0230193	ENSG00000100304.13	TTLL12	23170
ENSG00000255776	3.69563	-1.41864	0.691046	0.0129344	0.0230193	ENSG00000255776.1	NA	NA
ENSG00000279792	11.6478	-0.807479	0.345818	0.0129339	0.0230193	ENSG00000279792.1	NA	NA
ENSG00000282600	96.8574	1.45726	0.717995	0.0129338	0.0230193	ENSG00000282600.2	IGHV3-69-1	28402
ENSG00000267082	8.18229	-1.36761	0.656855	0.0129417	0.0230306	ENSG00000267082.1	LOC105372273	105372273
ENSG00000276991	15.4876	-2.09704	1.63679	0.0129432	0.0230315	ENSG00000276991.1	NA	NA
ENSG00000285517	69.0699	0.841852	0.362621	0.0129662	0.0230707	ENSG00000285517.1	NA	NA
ENSG00000101162	3877.22	0.932533	0.407809	0.0129697	0.0230752	ENSG00000101162.3	TUBB1	81027
ENSG00000232934	19.0317	0.67552	0.284151	0.0129816	0.0230945	ENSG00000232934.7	NA	NA
ENSG00000133624	852.326	-0.368604	0.150619	0.0130003	0.0231261	ENSG00000133624.13	ZNF767P	79970
ENSG00000087995	273.257	-0.339873	0.138662	0.0130049	0.0231325	ENSG00000087995.15	METTL2A	339175
ENSG00000273367	8.21205	-1.17308	0.538033	0.0130135	0.0231461	ENSG00000273367.1	NA	NA
ENSG00000125912	2230.39	0.606361	0.253052	0.0130218	0.0231591	ENSG00000125912.11	NCLN	56926
ENSG00000267852	5.62258	1.13327	0.515679	0.0130592	0.0232237	ENSG00000267852.1	NA	NA
ENSG00000205488	28.7396	0.621972	0.260182	0.0130688	0.0232391	ENSG00000205488.9	NA	NA
ENSG00000197024	573.335	-0.380436	0.155723	0.0130882	0.0232719	ENSG00000197024.8	ZNF398	57541
ENSG00000272084	32.5661	0.663131	0.278869	0.0130918	0.0232765	ENSG00000272084.1	NA	NA
ENSG00000211845	5.08136	-1.33818	0.639339	0.0131058	0.0232997	ENSG00000211845.1	TRAJ44	28711
ENSG00000161677	350.285	0.615294	0.257354	0.0131239	0.02333	ENSG00000161677.11	JOSD2	126119
ENSG00000139318	5083.81	0.653851	0.274778	0.0131315	0.02334	ENSG00000139318.8	DUSP6	1848
ENSG00000144747	688.326	-0.780198	0.333578	0.013131	0.02334	ENSG00000144747.17	TMF1	7110
ENSG00000141655	36.1117	-0.924651	0.404656	0.0131326	0.0233402	ENSG00000141655.17	TNFRSF11A	8792
ENSG00000244063	8.00537	-1.03431	0.461835	0.013135	0.0233428	ENSG00000244063.1	NA	NA
ENSG00000226979	373.801	-0.535972	0.222322	0.0131442	0.0233573	ENSG00000226979.8	LTA	4049
ENSG00000226337	8.5234	1.2605	0.591033	0.0131543	0.0233735	ENSG00000226337.3	TMEM252-DT	105376072
ENSG00000267416	21.6329	-0.788036	0.337424	0.0131554	0.0233737	ENSG00000267416.1	HEATR6-DT	105371849
ENSG00000276454	4.09944	-1.26664	0.595147	0.0131945	0.0234414	ENSG00000276454.1	NA	NA
ENSG00000141485	46.1436	0.571269	0.237972	0.0131967	0.0234435	ENSG00000141485.16	SLC13A5	284111
ENSG00000183242	4.73065	1.33479	0.638075	0.0131997	0.0234472	ENSG00000183242.11	WT1-AS	51352
ENSG00000127366	10.2804	-1.07897	0.486523	0.0132112	0.0234658	ENSG00000127366.5	TAS2R5	54429
ENSG00000274341	18.0934	0.747577	0.318455	0.0132184	0.0234768	ENSG00000274341.1	NA	NA
ENSG00000173660	1036.63	-0.970656	0.428808	0.0132291	0.023494	ENSG00000173660.12	UQCRH	7388
ENSG00000180229	79.9688	-0.952283	0.419425	0.0132522	0.0235332	ENSG00000180229.12	HERC2P3	283755
ENSG00000126883	4088.32	0.646597	0.27191	0.0132636	0.02355	ENSG00000126883.17	NUP214	8021
ENSG00000240038	846.651	-0.453306	0.186894	0.0132632	0.02355	ENSG00000240038.6	AMY2B	280
ENSG00000210176	9.51812	-1.41837	0.694676	0.0132748	0.0235681	ENSG00000210176.1	NA	NA
ENSG00000266993	9.42793	-1.28728	0.608678	0.0132799	0.0235753	ENSG00000266993.3	LOC105378721	105378721
ENSG00000126861	27.7352	-1.15626	0.530388	0.0132843	0.0235813	ENSG00000126861.5	OMG	4974
ENSG00000128731	715.742	-0.467161	0.192892	0.0132933	0.0235955	ENSG00000128731.17	HERC2	8924
ENSG00000169668	135.002	-0.924388	0.405442	0.0133107	0.0236246	ENSG00000169668.11	NA	NA
ENSG00000229227	13.9276	-0.92888	0.407826	0.0133289	0.0236552	ENSG00000229227.8	NA	NA
ENSG00000241728	16.7491	-1.55424	0.796112	0.0133376	0.0236688	ENSG00000241728.5	NA	NA
ENSG00000176896	215.394	-0.432931	0.178382	0.0133485	0.0236863	ENSG00000176896.8	TCEANC	170082
ENSG00000112234	350.461	-0.46805	0.193398	0.0133501	0.0236874	ENSG00000112234.9	FBXL4	26235
ENSG00000112130	283.627	-0.393162	0.161548	0.0133543	0.0236931	ENSG00000112130.17	RNF8	9025
ENSG00000196131	9.66178	-0.958536	0.423256	0.0133635	0.0237076	ENSG00000196131.6	VN1R2	317701
ENSG00000119328	325.174	-0.432288	0.178153	0.0133707	0.0237186	ENSG00000119328.12	ABITRAM	54942
ENSG00000258742	7.67328	-1.11764	0.509081	0.0133718	0.0237188	ENSG00000258742.5	NA	NA
ENSG00000267719	40.2895	-0.674448	0.285151	0.013422	0.0238061	ENSG00000267719.1	LINC02078	100652929
ENSG00000062485	4299.2	-0.371537	0.152578	0.0134282	0.0238152	ENSG00000062485.19	CS	1431
ENSG00000243544	15.9176	0.915154	0.401454	0.0134501	0.0238523	ENSG00000243544.3	RN7SL172P	106480967
ENSG00000268499	6.41791	1.04208	0.467974	0.0134541	0.0238576	ENSG00000268499.1	NA	NA
ENSG00000181092	11.6852	0.784829	0.337289	0.0134972	0.0239322	ENSG00000181092.10	ADIPOQ	9370
ENSG00000111196	136.918	-0.666419	0.281734	0.0135031	0.0239408	ENSG00000111196.10	MAGOHB	55110
ENSG00000112759	625.129	-0.891181	0.389632	0.0135109	0.0239506	ENSG00000112759.18	SLC29A1	2030
ENSG00000147234	92.9724	-0.755118	0.323154	0.0135117	0.0239506	ENSG00000147234.10	FRMPD3	84443
ENSG00000273096	33.7398	-0.71463	0.304082	0.0135112	0.0239506	ENSG00000273096.1	NA	NA
ENSG00000180251	65.0888	0.642632	0.270968	0.0135348	0.0239898	ENSG00000180251.4	SLC9A4	389015
ENSG00000133328	18.9307	1.40035	0.685549	0.0135762	0.0240614	ENSG00000133328.4	PLAAT2	54979
ENSG00000277758	11.6982	1.90304	1.17809	0.0135777	0.0240623	ENSG00000277758.4	LOC102724488	102724488
ENSG00000198858	23024.9	0.77742	0.33408	0.0135837	0.024071	ENSG00000198858.10	R3HDM4	91300
ENSG00000143552	5.80485	-1.95	1.26129	0.0136295	0.0241504	ENSG00000143552.9	NUP210L	91181
ENSG00000166025	35.83	0.852019	0.370645	0.0136316	0.0241523	ENSG00000166025.18	AMOTL1	154810
ENSG00000250995	7.43652	1.16077	0.535597	0.0136397	0.0241649	ENSG00000250995.1	NA	NA
ENSG00000115364	434.253	-0.499691	0.207731	0.0136422	0.0241675	ENSG00000115364.14	MRPL19	9801
ENSG00000197713	280.878	-0.623466	0.262654	0.0136592	0.0241957	ENSG00000197713.15	RPE	6120
ENSG00000077463	640.259	0.416916	0.172223	0.0136843	0.0242385	ENSG00000077463.15	SIRT6	51548
ENSG00000272186	4.03344	-1.34998	0.652791	0.0136899	0.0242465	ENSG00000272186.1	NA	NA
ENSG00000114346	100.492	-0.809817	0.350252	0.013709	0.0242785	ENSG00000114346.13	ECT2	1894
ENSG00000132122	100.687	-0.737029	0.315369	0.0137191	0.0242946	ENSG00000132122.12	SPATA6	54558
ENSG00000022556	264.5	0.756469	0.324603	0.0137212	0.0242964	ENSG00000022556.16	NLRP2	55655
ENSG00000105143	24.5694	0.643092	0.2718	0.0137332	0.024316	ENSG00000105143.12	SLC1A6	6511
ENSG00000243989	209.231	-0.57934	0.243095	0.0137541	0.0243511	ENSG00000243989.9	ACY1	95
ENSG00000072210	805.285	-0.382298	0.157679	0.0137589	0.0243578	ENSG00000072210.18	ALDH3A2	224
ENSG00000163735	87.2094	-1.18609	0.551369	0.0137709	0.0243771	ENSG00000163735.7	CXCL5	6374
ENSG00000164100	5.49466	1.09714	0.500288	0.013773	0.024379	ENSG00000164100.9	NDST3	9348
ENSG00000227632	6.26968	-1.556	0.803776	0.0137764	0.0243813	ENSG00000227632.2	NA	NA
ENSG00000263335	379.759	0.777812	0.335034	0.0137757	0.0243813	ENSG00000263335.1	NA	NA
ENSG00000273907	3.01945	1.45963	0.729834	0.0137825	0.0243903	ENSG00000273907.1	NA	NA
ENSG00000166435	257.795	0.85327	0.372025	0.0137999	0.0244194	ENSG00000166435.15	XRRA1	143570
ENSG00000279766	6.58918	-1.18072	0.548482	0.0138073	0.0244306	ENSG00000279766.1	NA	NA
ENSG00000162139	545.562	-0.391502	0.16166	0.0138085	0.0244308	ENSG00000162139.10	NEU3	10825
ENSG00000244921	24.5804	-2.06859	1.64662	0.0138291	0.0244655	ENSG00000244921.2	MTCYBP18	107075130
ENSG00000176428	3.43555	-1.34146	0.648591	0.0138355	0.0244749	ENSG00000176428.6	VPS37D	155382
ENSG00000245248	3.81132	1.29169	0.6165	0.0138427	0.0244858	ENSG00000245248.7	NA	NA
ENSG00000279753	39.9912	0.968797	0.431306	0.0138629	0.0245198	ENSG00000279753.1	NA	NA
ENSG00000198818	885.203	0.578613	0.243089	0.0138701	0.0245306	ENSG00000198818.10	SFT2D1	113402
ENSG00000158669	2022.73	0.381269	0.157453	0.0138809	0.0245479	ENSG00000158669.11	GPAT4	137964
ENSG00000118785	44.6085	-1.45921	0.730789	0.0138893	0.0245609	ENSG00000118785.14	SPP1	6696
ENSG00000067177	5.61778	1.29879	0.621514	0.0138984	0.0245751	ENSG00000067177.15	PHKA1	5255
ENSG00000112110	635.27	-0.337837	0.13919	0.0138995	0.0245752	ENSG00000112110.10	MRPL18	29074
ENSG00000162881	815.616	0.876003	0.383854	0.0139019	0.0245776	ENSG00000162881.6	OXER1	165140
ENSG00000107021	1071.64	0.339684	0.139977	0.0139073	0.0245853	ENSG00000107021.16	TBC1D13	54662
ENSG00000134899	2335.5	-0.384955	0.159068	0.0139124	0.0245925	ENSG00000134899.20	ERCC5	2073
ENSG00000256937	4.74095	-1.40621	0.693343	0.0139242	0.0246114	ENSG00000256937.1	NA	NA
ENSG00000135451	63.7411	1.07011	0.486295	0.0139355	0.0246296	ENSG00000135451.13	TROAP	10024
ENSG00000230289	3.75112	-1.28512	0.613359	0.0139585	0.0246676	ENSG00000230289.1	NA	NA
ENSG00000271869	16.1891	-0.901513	0.39703	0.0139591	0.0246676	ENSG00000271869.1	NA	NA
ENSG00000061676	133.081	-0.940949	0.417332	0.0139676	0.0246807	ENSG00000061676.15	NCKAP1	10787
ENSG00000095917	2.58012	-1.98651	1.35773	0.0139724	0.0246873	ENSG00000095917.14	TPSD1	23430
ENSG00000141873	589.633	0.495547	0.206707	0.0139814	0.0247015	ENSG00000141873.11	SLC39A3	29985
ENSG00000163430	61.3422	1.14315	0.52795	0.0139942	0.0247208	ENSG00000163430.12	FSTL1	11167
ENSG00000175183	15.0309	0.767146	0.330763	0.0139944	0.0247208	ENSG00000175183.10	CSRP2	1466
ENSG00000248593	112.713	0.451795	0.187777	0.0139972	0.0247237	ENSG00000248593.3	DSTNP2	171220
ENSG00000231304	35.5099	0.697715	0.297937	0.0140133	0.0247504	ENSG00000231304.2	SGO1-AS1	100874028
ENSG00000168237	490.319	-0.37214	0.153841	0.0140285	0.0247753	ENSG00000168237.18	GLYCTK	132158
ENSG00000224271	102.886	0.452847	0.188304	0.0140329	0.0247812	ENSG00000224271.6	LOC284930	284930
ENSG00000255199	9.09332	0.971873	0.433941	0.0140516	0.0248124	ENSG00000255199.2	GTF2IP11	106480346
ENSG00000197323	1258.29	-0.517582	0.216529	0.0140573	0.0248206	ENSG00000197323.12	TRIM33	51592
ENSG00000007520	941.302	-0.446485	0.185624	0.0140629	0.0248287	ENSG00000007520.4	TSR3	115939
ENSG00000155366	2322.5	0.60469	0.255434	0.0140933	0.0248806	ENSG00000155366.16	RHOC	389
ENSG00000215840	3.62455	-1.27434	0.607907	0.0141136	0.0249145	ENSG00000215840.3	NA	NA
ENSG00000238228	7.77221	-1.01831	0.459099	0.0141205	0.0249247	ENSG00000238228.1	OR7E7P	392752
ENSG00000008952	1661.7	-0.863373	0.3786	0.0141397	0.0249567	ENSG00000008952.17	SEC62	7095
ENSG00000238024	3.54281	1.46557	0.738843	0.0141737	0.025015	ENSG00000238024.1	NA	NA
ENSG00000164741	15.0663	1.27094	0.606342	0.0141814	0.0250263	ENSG00000164741.15	DLC1	10395
ENSG00000279245	60.2664	0.527852	0.221351	0.0141823	0.0250263	ENSG00000279245.1	FAM223A	100132967
ENSG00000277149	75.0702	-0.937675	0.416752	0.0141865	0.0250318	ENSG00000277149.5	TYW1B	441250
ENSG00000178715	140.239	-1.83349	1.09702	0.0141993	0.0250498	ENSG00000178715.8	RPS16P1	441876
ENSG00000224884	9.77468	0.889501	0.392069	0.0141999	0.0250498	ENSG00000224884.1	NA	NA
ENSG00000280025	21.642	0.749498	0.323082	0.0141996	0.0250498	ENSG00000280025.1	NA	NA
ENSG00000273308	7.10086	-1.11611	0.513904	0.014208	0.0250623	ENSG00000273308.1	NA	NA
ENSG00000264813	3.54982	-1.47926	0.749585	0.0142151	0.0250729	ENSG00000264813.6	NA	NA
ENSG00000270344	70.7079	-0.517598	0.216927	0.0142221	0.0250833	ENSG00000270344.2	NA	NA
ENSG00000226954	8.9031	0.913537	0.404515	0.0142338	0.0251021	ENSG00000226954.1	NA	NA
ENSG00000268320	9.52872	1.47752	0.748533	0.0142361	0.0251043	ENSG00000268320.3	SCGB1C2	653486
ENSG00000119596	1510.69	-0.376332	0.155996	0.014257	0.0251393	ENSG00000119596.18	YLPM1	56252
ENSG00000279791	4.82916	-1.2316	0.582571	0.0142628	0.0251476	ENSG00000279791.1	NA	NA
ENSG00000229205	1.71005	-2.06021	1.74631	0.014268	0.0251549	ENSG00000229205.4	LINC00200	399706
ENSG00000102984	195.001	-0.387849	0.160945	0.0142888	0.0251898	ENSG00000102984.15	ZNF821	55565
ENSG00000169752	10.6918	-1.39977	0.69301	0.0143157	0.0252352	ENSG00000169752.17	NRG4	145957
ENSG00000198056	148.637	-0.678194	0.289849	0.0143192	0.0252376	ENSG00000198056.14	PRIM1	5557
ENSG00000229140	115.336	0.454425	0.189569	0.0143181	0.0252376	ENSG00000229140.9	CCDC26	137196
ENSG00000204371	1656.62	-0.507971	0.21293	0.0143235	0.0252434	ENSG00000204371.11	EHMT2	10919
ENSG00000234141	3.1814	-1.41455	0.703626	0.0143347	0.0252612	ENSG00000234141.1	NA	NA
ENSG00000245213	33.2663	0.695231	0.297882	0.0143406	0.0252696	ENSG00000245213.6	LOC101930370	101930370
ENSG00000262663	4.34562	-1.46262	0.738737	0.0143505	0.0252852	ENSG00000262663.1	NA	NA
ENSG00000261038	5.54546	1.00778	0.454763	0.0143563	0.0252936	ENSG00000261038.1	NA	NA
ENSG00000019102	8.45012	-1.158	0.539228	0.014367	0.0253106	ENSG00000019102.12	VSIG2	23584
ENSG00000250069	17.728	0.707968	0.303982	0.0143734	0.0253199	ENSG00000250069.1	NA	NA
ENSG00000253755	1410.88	1.57498	0.828199	0.014379	0.0253279	ENSG00000253755.1	NA	NA
ENSG00000105618	1305.57	-0.386957	0.160724	0.0143814	0.0253302	ENSG00000105618.14	PRPF31	26121
ENSG00000141013	107.719	0.650039	0.277004	0.0143837	0.0253324	ENSG00000141013.17	GAS8	2622
ENSG00000243819	22.7131	-0.649938	0.276987	0.0143934	0.0253475	ENSG00000243819.4	RN7SL832P	106479524
ENSG00000107854	1779	0.397445	0.165226	0.0143981	0.0253539	ENSG00000107854.6	TNKS2	80351
ENSG00000004961	507.43	0.307817	0.127324	0.0144091	0.0253715	ENSG00000004961.15	HCCS	3052
ENSG00000100258	2565.79	0.357406	0.148304	0.0144629	0.0254643	ENSG00000100258.18	LMF2	91289
ENSG00000267519	1813.8	-0.637743	0.27159	0.0144653	0.0254665	ENSG00000267519.6	NA	NA
ENSG00000107872	329.872	-0.899826	0.398657	0.0144793	0.0254893	ENSG00000107872.12	FBXL15	79176
ENSG00000126091	391.4	-0.425685	0.177498	0.0144883	0.0255032	ENSG00000126091.20	ST3GAL3	6487
ENSG00000247271	231.295	-0.368438	0.153102	0.0145372	0.025586	ENSG00000247271.6	ZBED5-AS1	729013
ENSG00000272140	23.7759	-0.822658	0.360025	0.0145375	0.025586	ENSG00000272140.2	NA	NA
ENSG00000273056	3.45682	-1.35946	0.667651	0.0145579	0.0256199	ENSG00000273056.1	NA	NA
ENSG00000104450	107.765	-0.79943	0.348661	0.0145596	0.0256211	ENSG00000104450.12	SPAG1	6674
ENSG00000127870	551.169	-0.66773	0.285755	0.0145615	0.0256225	ENSG00000127870.17	RNF6	6049
ENSG00000271871	22.0588	-0.708745	0.305063	0.0145821	0.0256568	ENSG00000271871.1	NA	NA
ENSG00000185000	1915.52	0.470515	0.197107	0.0145834	0.0256572	ENSG00000185000.12	DGAT1	8694
ENSG00000160180	19.279	1.36481	0.671726	0.0146012	0.0256865	ENSG00000160180.15	TFF3	7033
ENSG00000175793	17.6376	0.994316	0.448898	0.0146058	0.0256928	ENSG00000175793.12	SFN	2810
ENSG00000144115	72.8139	1.29812	0.627447	0.014613	0.0257036	ENSG00000144115.16	THNSL2	55258
ENSG00000113272	239.709	-0.542591	0.229015	0.0146432	0.0257547	ENSG00000113272.14	THG1L	54974
ENSG00000106211	1894.83	0.799074	0.348877	0.0146575	0.0257779	ENSG00000106211.9	HSPB1	3315
ENSG00000279129	6.30572	1.01995	0.463158	0.014674	0.025805	ENSG00000279129.1	NA	NA
ENSG00000230521	42.3604	1.16994	0.548477	0.014676	0.0258066	ENSG00000230521.1	NA	NA
ENSG00000221858	6.95096	-1.09179	0.503334	0.0147092	0.025863	ENSG00000221858.3	OR2A12	346525
ENSG00000171320	36.2817	0.803103	0.351093	0.0147163	0.0258736	ENSG00000171320.14	ESCO2	157570
ENSG00000114861	2133	-0.322993	0.134147	0.0147304	0.0258945	ENSG00000114861.20	FOXP1	27086
ENSG00000203565	10.5478	0.858362	0.378708	0.0147304	0.0258945	ENSG00000203565.2	NA	NA
ENSG00000263535	2.16835	1.90152	1.22167	0.0147461	0.0259203	ENSG00000263535.2	NA	NA
ENSG00000186625	390.861	-0.354685	0.14766	0.0147932	0.0260011	ENSG00000186625.14	KATNA1	11104
ENSG00000197619	171.021	-0.453859	0.190287	0.0147961	0.0260043	ENSG00000197619.14	ZNF615	284370
ENSG00000237988	7.99744	1.30852	0.635876	0.0147984	0.0260063	ENSG00000237988.5	NA	NA
ENSG00000129195	15.4075	1.04392	0.477058	0.0147997	0.0260067	ENSG00000129195.16	PIMREG	54478
ENSG00000215030	310.092	-1.99928	1.4568	0.0148123	0.0260268	ENSG00000215030.5	RPL13P12	388344
ENSG00000131686	36.2896	-0.745944	0.323654	0.0148209	0.02604	ENSG00000131686.15	CA6	765
ENSG00000264343	191.288	0.69406	0.298986	0.0148385	0.0260689	ENSG00000264343.6	NOTCH2NLA	388677
ENSG00000100815	483.592	-0.392417	0.163847	0.014845	0.0260785	ENSG00000100815.12	TRIP11	9321
ENSG00000213516	530.132	0.350534	0.14598	0.0148488	0.0260832	ENSG00000213516.10	RBMXL1	494115
ENSG00000213023	2.2126	-1.79485	1.06402	0.0148534	0.0260893	ENSG00000213023.11	SYT3	84258
ENSG00000213888	54.417	0.55042	0.233131	0.0148929	0.0261568	ENSG00000213888.3	NA	NA
ENSG00000225807	3.89778	-1.47608	0.755383	0.0148972	0.0261623	ENSG00000225807.1	NA	NA
ENSG00000175106	87.0946	-0.525094	0.221875	0.0149149	0.0261915	ENSG00000175106.16	TVP23C	201158
ENSG00000234828	6.47599	-1.06032	0.487163	0.0149638	0.0262754	ENSG00000234828.8	IQCM	285423
ENSG00000254610	3.63866	1.41521	0.710862	0.0149652	0.0262758	ENSG00000254610.3	NA	NA
ENSG00000146555	10.3536	-1.51754	0.788947	0.0149767	0.0262942	ENSG00000146555.19	SDK1	221935
ENSG00000129757	538.37	1.26053	0.606776	0.0150207	0.0263694	ENSG00000129757.13	CDKN1C	1028
ENSG00000275799	18.1648	-0.908966	0.405996	0.0150353	0.026393	ENSG00000275799.1	NA	NA
ENSG00000226174	36.5573	0.805413	0.35357	0.0150516	0.0264197	ENSG00000226174.7	TEX22	647310
ENSG00000248746	6.66339	-1.35218	0.667462	0.0150528	0.0264199	ENSG00000248746.6	ACTN3	89
ENSG00000065618	72.6386	1.55732	0.823283	0.0150832	0.0264712	ENSG00000065618.20	COL17A1	1308
ENSG00000111707	1291.01	0.241115	0.100244	0.0151368	0.0265632	ENSG00000111707.12	SUDS3	64426
ENSG00000233086	16.271	0.789607	0.346193	0.0151621	0.0266057	ENSG00000233086.7	LNCARSR	102723932
ENSG00000215838	10.3991	0.926743	0.415958	0.0151791	0.0266335	ENSG00000215838.4	LOC440700	440700
ENSG00000285884	31.7334	-0.774625	0.338986	0.0152022	0.0266721	ENSG00000285884.1	NA	NA
ENSG00000278259	590.088	-0.438871	0.184574	0.0152127	0.0266885	ENSG00000278259.4	MYO19	80179
ENSG00000204173	7.74009	-1.0945	0.508106	0.0152204	0.0267	ENSG00000204173.11	LRRC37A5P	652972
ENSG00000112210	22.5291	-0.893457	0.398867	0.0152301	0.026715	ENSG00000112210.12	RAB23	51715
ENSG00000229127	35.9422	-0.55666	0.236786	0.0152358	0.0267232	ENSG00000229127.1	NA	NA
ENSG00000006638	148.906	0.651333	0.280198	0.0152377	0.0267245	ENSG00000006638.11	TBXA2R	6915
ENSG00000163359	56.6734	-0.789555	0.346467	0.0152398	0.0267261	ENSG00000163359.15	COL6A3	1293
ENSG00000198786	66491.2	-0.885921	0.395049	0.0152454	0.0267339	ENSG00000198786.2	ND5	4540
ENSG00000269110	7.37141	-1.25529	0.605418	0.0152632	0.0267632	ENSG00000269110.1	NA	NA
ENSG00000125166	1110.06	-0.373738	0.15654	0.0152722	0.0267769	ENSG00000125166.13	GOT2	2806
ENSG00000235531	28.0596	-1.06615	0.492351	0.0152825	0.026793	ENSG00000235531.9	MSC-AS1	100132891
ENSG00000155393	547.445	-0.484133	0.204585	0.0152996	0.026821	ENSG00000155393.13	HEATR3	55027
ENSG00000164047	1327.07	1.35462	0.671678	0.0153201	0.026855	ENSG00000164047.5	CAMP	820
ENSG00000242175	3.17896	1.37796	0.688001	0.015326	0.0268633	ENSG00000242175.3	RN7SL127P	106480956
ENSG00000269086	24.6296	0.755786	0.330289	0.0153388	0.0268838	ENSG00000269086.2	NA	NA
ENSG00000147144	221.898	-0.437204	0.184134	0.0153643	0.0269264	ENSG00000147144.13	CCDC120	90060
ENSG00000230578	12.6257	1.35816	0.674651	0.0153753	0.0269437	ENSG00000230578.3	NA	NA
ENSG00000214263	35.1523	-1.96174	1.38858	0.0154027	0.0269897	ENSG00000214263.2	RPSAP53	400141
ENSG00000162877	22.3826	-1.36679	0.68123	0.0154351	0.0270444	ENSG00000162877.13	PM20D1	148811
ENSG00000155906	187.181	-0.406687	0.171036	0.0154527	0.0270733	ENSG00000155906.18	RMND1	55005
ENSG00000213988	83.9643	-0.525154	0.223189	0.0154698	0.0270992	ENSG00000213988.11	ZNF90	7643
ENSG00000257497	117.318	-0.570461	0.243619	0.0154698	0.0270992	ENSG00000257497.2	NA	NA
ENSG00000110711	2744.49	-0.396232	0.166551	0.0154738	0.0271042	ENSG00000110711.10	AIP	9049
ENSG00000122188	376.913	-0.56174	0.239684	0.0154783	0.0271101	ENSG00000122188.12	LAX1	54900
ENSG00000237513	157.339	-0.813083	0.359158	0.0154982	0.027143	ENSG00000237513.1	NA	NA
ENSG00000119333	188.047	-0.625772	0.269082	0.0155016	0.0271468	ENSG00000119333.11	DYNC2I2	89891
ENSG00000167992	305.272	-1.06969	0.495759	0.0155171	0.0271719	ENSG00000167992.13	VWCE	220001
ENSG00000069424	8810.21	0.426117	0.179625	0.0155389	0.0272081	ENSG00000069424.14	KCNAB2	8514
ENSG00000168071	8827.1	0.71599	0.311755	0.0155423	0.027212	ENSG00000168071.22	CCDC88B	283234
ENSG00000007372	8.70908	1.11521	0.522195	0.0155528	0.0272284	ENSG00000007372.22	PAX6	5080
ENSG00000147400	427.59	-0.712699	0.310217	0.0155545	0.0272294	ENSG00000147400.8	CETN2	1069
ENSG00000228839	26.9474	-0.763906	0.335043	0.0155567	0.0272312	ENSG00000228839.5	PIK3IP1-DT	101929760
ENSG00000268416	49.9118	-0.612181	0.262968	0.0155633	0.0272408	ENSG00000268416.1	NA	NA
ENSG00000075407	365.259	-0.410027	0.172699	0.015577	0.0272627	ENSG00000075407.18	ZNF37A	7587
ENSG00000137449	353.493	0.84223	0.374174	0.0155817	0.0272688	ENSG00000137449.15	CPEB2	132864
ENSG00000151689	352.301	0.37688	0.158388	0.0155862	0.0272747	ENSG00000151689.13	INPP1	3628
ENSG00000157823	1283.49	0.571686	0.244476	0.0155887	0.027277	ENSG00000157823.17	AP3S2	10239
ENSG00000026508	14850	0.422618	0.178197	0.0155916	0.0272801	ENSG00000026508.18	CD44	960
ENSG00000267414	12.4958	-0.91973	0.414252	0.0155943	0.0272828	ENSG00000267414.1	SETBP1-DT	101927943
ENSG00000105701	80121.2	-1.02207	0.469515	0.0155998	0.0272883	ENSG00000105701.16	FKBP8	23770
ENSG00000266256	40.5811	0.916313	0.412479	0.0155991	0.0272883	ENSG00000266256.2	LINC00908	284276
ENSG00000141096	287.208	-0.859447	0.383038	0.0156046	0.0272947	ENSG00000141096.5	DPEP3	64180
ENSG00000149428	1813.2	0.518272	0.220448	0.0156187	0.0273163	ENSG00000149428.19	HYOU1	10525
ENSG00000284428	91.4976	-0.49696	0.210945	0.0156193	0.0273163	ENSG00000284428.1	NA	NA
ENSG00000261060	17.6428	-0.802352	0.354291	0.0156234	0.0273215	ENSG00000261060.1	NA	NA
ENSG00000211696	55.0553	-1.1406	0.537645	0.0156298	0.0273307	ENSG00000211696.2	TRGV8	6982
ENSG00000215304	6.59964	1.18392	0.563747	0.0156335	0.0273352	ENSG00000215304.3	NA	NA
ENSG00000277545	8.33856	0.938881	0.424627	0.0156466	0.027356	ENSG00000277545.1	NA	NA
ENSG00000188295	103.552	-0.404695	0.170536	0.0156639	0.0273843	ENSG00000188295.14	ZNF669	79862
ENSG00000226676	2.95922	-1.60749	0.876482	0.0156656	0.0273851	ENSG00000226676.1	LINC02679	105378385
ENSG00000176695	25.3164	0.823131	0.364932	0.015682	0.0274118	ENSG00000176695.8	OR4F17	81099
ENSG00000065268	478.883	-0.665824	0.288409	0.0157078	0.0274529	ENSG00000065268.10	WDR18	57418
ENSG00000212864	44.6937	1.02503	0.471761	0.0157079	0.0274529	ENSG00000212864.3	RNF208	727800
ENSG00000138623	322.143	-0.682241	0.296235	0.0157263	0.0274831	ENSG00000138623.10	SEMA7A	8482
ENSG00000251192	132.683	0.558382	0.238804	0.0157394	0.027504	ENSG00000251192.7	ZNF674	641339
ENSG00000250130	4.03732	1.226	0.590643	0.0157445	0.0275108	ENSG00000250130.1	NA	NA
ENSG00000165140	1140.87	0.657053	0.284408	0.0157508	0.0275178	ENSG00000165140.10	FBP1	2203
ENSG00000198668	13046.9	0.287682	0.120525	0.0157503	0.0275178	ENSG00000198668.11	CALM1	801
ENSG00000282772	9.5202	0.899616	0.404467	0.0157582	0.0275285	ENSG00000282772.1	NA	NA
ENSG00000144677	261.324	0.863174	0.385655	0.0157705	0.0275481	ENSG00000144677.15	CTDSPL	10217
ENSG00000137441	2548.85	-0.898353	0.40392	0.0157829	0.0275678	ENSG00000137441.8	FGFBP2	83888
ENSG00000271687	1.72567	-2.01072	1.70098	0.0157908	0.0275794	ENSG00000271687.1	MTND5P10	643031
ENSG00000178078	51.2604	0.617372	0.266153	0.0158489	0.0276781	ENSG00000178078.11	STAP2	55620
ENSG00000257894	78.0278	0.448336	0.189921	0.0158497	0.0276781	ENSG00000257894.2	NA	NA
ENSG00000166477	490.743	-0.325771	0.136934	0.0159067	0.0277757	ENSG00000166477.13	LEO1	123169
ENSG00000090905	1168.94	-0.479581	0.203863	0.0159234	0.0278028	ENSG00000090905.19	TNRC6A	27327
ENSG00000251562	10659.3	0.592604	0.254915	0.0159261	0.0278055	ENSG00000251562.8	MALAT1	378938
ENSG00000163633	6.61549	1.24469	0.603937	0.0159297	0.0278096	ENSG00000163633.12	C4orf36	132989
ENSG00000275880	24.3862	0.697971	0.304524	0.0159755	0.0278876	ENSG00000275880.1	NA	NA
ENSG00000083290	431.288	-0.571766	0.24553	0.0159945	0.0279187	ENSG00000083290.20	ULK2	9706
ENSG00000131153	95.5332	0.977815	0.447394	0.0160128	0.0279485	ENSG00000131153.9	GINS2	51659
ENSG00000239763	14.0578	-0.902091	0.40692	0.0160141	0.0279486	ENSG00000239763.2	NA	NA
ENSG00000230076	129.718	-1.98983	1.84961	0.0160415	0.0279944	ENSG00000230076.1	RPL10P6	285176
ENSG00000214753	5343.52	0.399678	0.168997	0.0160446	0.0279978	ENSG00000214753.3	HNRNPUL2	221092
ENSG00000188522	292.135	-0.500021	0.213234	0.016052	0.0280087	ENSG00000188522.15	FAM83G	644815
ENSG00000232628	5.44018	-1.09706	0.514768	0.0160551	0.028012	ENSG00000232628.5	LOC101927143	101927143
ENSG00000136715	987.173	0.478359	0.2036	0.0160613	0.0280207	ENSG00000136715.18	SAP130	79595
ENSG00000156395	20.0403	-1.23555	0.599139	0.016065	0.0280251	ENSG00000156395.13	SORCS3	22986
ENSG00000240616	5.8743	-1.08919	0.510309	0.0160746	0.0280397	ENSG00000240616.1	RPS6P25	729389
ENSG00000263272	18.2276	-0.776716	0.343324	0.0160971	0.0280768	ENSG00000263272.1	NA	NA
ENSG00000196569	31.0882	-1.36437	0.685984	0.0161081	0.0280941	ENSG00000196569.12	LAMA2	3908
ENSG00000086065	612.94	1.10524	0.52001	0.0161303	0.0281285	ENSG00000086065.14	CHMP5	51510
ENSG00000178105	359.673	-0.532461	0.227986	0.01613	0.0281285	ENSG00000178105.11	DDX10	1662
ENSG00000185271	31.2194	-0.726304	0.318747	0.0161452	0.0281524	ENSG00000185271.8	KLHL33	123103
ENSG00000141696	161.171	0.494287	0.210876	0.0161493	0.0281575	ENSG00000141696.13	P3H4	10609
ENSG00000198157	16.5451	-1.14169	0.541948	0.0161819	0.0282123	ENSG00000198157.10	HMGN5	79366
ENSG00000228918	4.48152	1.18956	0.571343	0.0162151	0.028268	ENSG00000228918.3	NA	NA
ENSG00000138459	647.041	0.503838	0.215403	0.0162685	0.028359	ENSG00000138459.9	SLC35A5	55032
ENSG00000188994	526.954	-0.64905	0.282231	0.0162961	0.0284051	ENSG00000188994.13	ZNF292	23036
ENSG00000101391	809.104	-0.345286	0.145881	0.016324	0.0284515	ENSG00000101391.21	CDK5RAP1	51654
ENSG00000231793	82.0379	-0.84186	0.3771	0.0163425	0.0284816	ENSG00000231793.5	NA	NA
ENSG00000253854	5.525	1.10819	0.523063	0.0163437	0.0284816	ENSG00000253854.1	NA	NA
ENSG00000171793	430.765	0.418846	0.177882	0.0163491	0.0284889	ENSG00000171793.15	CTPS1	1503
ENSG00000212907	18504.6	-0.82252	0.367472	0.0164026	0.0285802	ENSG00000212907.2	ND4L	4539
ENSG00000274765	6.64519	1.06053	0.49574	0.0164056	0.0285832	ENSG00000274765.1	NA	NA
ENSG00000154639	9.19052	-0.934739	0.426083	0.0164155	0.0285962	ENSG00000154639.19	CXADR	1525
ENSG00000244026	144.332	-0.544848	0.23426	0.0164148	0.0285962	ENSG00000244026.6	FAM86DP	692099
ENSG00000261349	10.063	-1.48857	0.783542	0.0164325	0.0286238	ENSG00000261349.1	NA	NA
ENSG00000197283	1163.22	-0.733235	0.323175	0.0164598	0.0286691	ENSG00000197283.16	SYNGAP1	8831
ENSG00000214776	39.611	-0.692148	0.303345	0.0164906	0.0287206	ENSG00000214776.12	NA	NA
ENSG00000100934	637.62	-0.359234	0.152159	0.0165009	0.0287365	ENSG00000100934.15	SEC23A	10484
ENSG00000143442	1882.24	0.383483	0.162735	0.0165331	0.0287904	ENSG00000143442.22	POGZ	23126
ENSG00000130725	1673.85	0.448671	0.191357	0.0165372	0.0287954	ENSG00000130725.7	UBE2M	9040
ENSG00000215421	344.443	0.388702	0.165023	0.0165416	0.0288001	ENSG00000215421.9	ZNF407	55628
ENSG00000282651	189.983	1.69561	0.982235	0.0165423	0.0288001	ENSG00000282651.2	NA	NA
ENSG00000282686	4.5431	1.12713	0.535577	0.0165453	0.0288031	ENSG00000282686.1	NA	NA
ENSG00000205794	15.6042	0.826472	0.370155	0.016574	0.0288511	ENSG00000205794.4	LOC344967	344967
ENSG00000225331	25.6871	-0.765835	0.339691	0.0165902	0.0288771	ENSG00000225331.1	NA	NA
ENSG00000005302	2783.33	0.481719	0.206262	0.0166402	0.0289619	ENSG00000005302.18	MSL3	10943
ENSG00000203812	256.025	1.8944	2.02495	0.0166463	0.0289704	ENSG00000203812.2	H2AC18	8337
ENSG00000168209	1109.77	0.776247	0.345102	0.0166537	0.028977	ENSG00000168209.5	DDIT4	54541
ENSG00000171219	165.048	-0.616373	0.267864	0.0166538	0.028977	ENSG00000171219.9	CDC42BPG	55561
ENSG00000260979	28.8336	-1.16476	0.55907	0.0166523	0.028977	ENSG00000260979.1	NA	NA
ENSG00000172336	342.788	-0.41582	0.177088	0.0166608	0.0289872	ENSG00000172336.5	POP7	10248
ENSG00000125534	4728.62	0.709903	0.312479	0.0166666	0.0289951	ENSG00000125534.10	PPDPF	79144
ENSG00000122140	666.5	-0.385623	0.163913	0.0166902	0.0290339	ENSG00000122140.11	MRPS2	51116
ENSG00000274825	19.6495	0.857944	0.386838	0.0166979	0.0290452	ENSG00000274825.1	NA	NA
ENSG00000198496	120.718	0.452929	0.193574	0.0167145	0.0290719	ENSG00000198496.11	NBR2	10230
ENSG00000226577	2.06574	1.86581	1.23579	0.0167317	0.0290997	ENSG00000226577.1	NA	NA
ENSG00000130054	3.38391	-1.56173	0.85042	0.0167529	0.0291343	ENSG00000130054.4	FAM155B	27112
ENSG00000171747	46.4148	-0.800744	0.357781	0.0167553	0.0291364	ENSG00000171747.9	LGALS4	3960
ENSG00000204681	2147.47	0.495272	0.212675	0.0168043	0.0292194	ENSG00000204681.11	GABBR1	2550
ENSG00000260905	11.4807	-1.2938	0.643371	0.0168141	0.0292344	ENSG00000260905.1	NA	NA
ENSG00000197302	208.659	-0.557462	0.241165	0.0169017	0.0293846	ENSG00000197302.10	ZNF720	124411
ENSG00000110011	1559.3	0.436603	0.186687	0.0169087	0.0293946	ENSG00000110011.13	DNAJC4	3338
ENSG00000110435	242.114	-0.426738	0.182326	0.0169107	0.0293958	ENSG00000110435.11	PDHX	8050
ENSG00000237529	30.5619	0.682169	0.29984	0.0169165	0.0294037	ENSG00000237529.2	NA	NA
ENSG00000277491	5.42018	-1.1076	0.526308	0.0169274	0.0294204	ENSG00000277491.1	NA	NA
ENSG00000100650	8359.5	-0.314825	0.133595	0.0169567	0.0294692	ENSG00000100650.15	SRSF5	6430
ENSG00000177138	14.4817	0.807908	0.362194	0.0169644	0.02948	ENSG00000177138.16	FAM9B	171483
ENSG00000261934	7.78953	0.965848	0.445589	0.0169654	0.02948	ENSG00000261934.2	PCDHGA9	56107
ENSG00000104866	475.61	-0.405089	0.172902	0.01698	0.0295032	ENSG00000104866.11	PPP1R37	284352
ENSG00000113643	743.908	-0.514891	0.221997	0.0170232	0.0295761	ENSG00000113643.9	RARS1	5917
ENSG00000143228	27.1993	-1.19868	0.582884	0.0170404	0.0296037	ENSG00000143228.13	NUF2	83540
ENSG00000140043	89.7085	-0.493419	0.212363	0.0170608	0.0296371	ENSG00000140043.11	PTGR2	145482
ENSG00000185385	37.4294	0.661163	0.290212	0.0170713	0.0296531	ENSG00000185385.4	OR7A17	26333
ENSG00000169583	361.687	-0.895488	0.408115	0.0170736	0.0296548	ENSG00000169583.12	CLIC3	9022
ENSG00000260366	4.39718	1.21395	0.592948	0.0170895	0.0296803	ENSG00000260366.1	NA	NA
ENSG00000185437	9.74818	-1.41293	0.731366	0.0170977	0.0296923	ENSG00000185437.13	SH3BGR	6450
ENSG00000272650	12.4109	-0.866591	0.393061	0.0171154	0.0297209	ENSG00000272650.1	NA	NA
ENSG00000233750	6.52176	1.23277	0.605292	0.0171182	0.0297235	ENSG00000233750.3	CICP27	100420257
ENSG00000197859	9.55756	-0.986511	0.457918	0.0171494	0.0297756	ENSG00000197859.10	ADAMTSL2	9719
ENSG00000196611	6.16331	1.65168	0.946015	0.0172072	0.0298737	ENSG00000196611.5	MMP1	4312
ENSG00000104177	123.088	-0.660056	0.290386	0.0173178	0.0300635	ENSG00000104177.18	MYEF2	50804
ENSG00000232091	5.81665	-1.1781	0.571864	0.0173215	0.0300677	ENSG00000232091.1	NA	NA
ENSG00000260364	3.34425	1.64914	0.9455	0.0173342	0.0300876	ENSG00000260364.1	NA	NA
ENSG00000143375	12.342	1.02338	0.479729	0.0173549	0.0301212	ENSG00000143375.15	CGN	57530
ENSG00000274225	5.82432	1.00742	0.470782	0.0173746	0.0301533	ENSG00000274225.1	NA	NA
ENSG00000137700	363.676	-0.339772	0.144951	0.0173872	0.0301726	ENSG00000137700.18	SLC37A4	2542
ENSG00000240505	140.266	1.0492	0.494729	0.0173883	0.0301726	ENSG00000240505.8	TNFRSF13B	23495
ENSG00000140538	18.0272	0.893101	0.408379	0.0174308	0.0302441	ENSG00000140538.16	NTRK3	4916
ENSG00000253559	25.3894	0.626704	0.274827	0.017442	0.0302613	ENSG00000253559.1	NA	NA
ENSG00000086848	333.394	-0.502834	0.217411	0.017448	0.0302694	ENSG00000086848.15	ALG9	79796
ENSG00000174837	1619.41	0.703235	0.311746	0.017472	0.0303089	ENSG00000174837.15	ADGRE1	2015
ENSG00000160326	935.545	0.569657	0.248169	0.0174837	0.0303268	ENSG00000160326.14	SLC2A6	11182
ENSG00000120314	1657.64	0.181164	0.0769743	0.0174884	0.0303329	ENSG00000120314.18	WDR55	54853
ENSG00000119969	124.644	-0.706912	0.313616	0.017495	0.030342	ENSG00000119969.15	HELLS	3070
ENSG00000267120	172.924	0.709031	0.314709	0.0175129	0.0303709	ENSG00000267120.3	NA	NA
ENSG00000105982	8.12733	-1.12415	0.539855	0.0175157	0.0303735	ENSG00000105982.16	RNF32	140545
ENSG00000196335	7.83706	-1.17265	0.569762	0.0175174	0.0303742	ENSG00000196335.13	STK31	56164
ENSG00000103876	345.877	0.660597	0.291255	0.017533	0.0303985	ENSG00000103876.12	FAH	2184
ENSG00000175711	610.027	0.593024	0.259193	0.0175349	0.0303985	ENSG00000175711.8	B3GNTL1	146712
ENSG00000205181	42.2378	0.847729	0.3849	0.0175366	0.0303985	ENSG00000205181.6	LINC00654	149837
ENSG00000259895	19.6584	0.623463	0.27354	0.0175362	0.0303985	ENSG00000259895.1	TEDC2-AS1	729652
ENSG00000230489	3.03533	1.32695	0.672446	0.0175383	0.0303993	ENSG00000230489.1	VAV3-AS1	100873946
ENSG00000226180	21.6462	0.704404	0.312557	0.0175501	0.0304175	ENSG00000226180.3	LOC100129215	100129215
ENSG00000223837	4.03361	-1.61342	0.912048	0.0175692	0.0304483	ENSG00000223837.2	NA	NA
ENSG00000167723	52.7194	0.554362	0.241324	0.0175887	0.0304799	ENSG00000167723.14	TRPV3	162514
ENSG00000138386	385.948	-0.727966	0.324285	0.0175929	0.0304849	ENSG00000138386.17	NAB1	4664
ENSG00000211812	78.6403	-0.983462	0.458455	0.017601	0.0304967	ENSG00000211812.1	TRAV26-2	28656
ENSG00000286122	105.24	0.595462	0.260522	0.01761	0.03051	ENSG00000286122.1	NA	NA
ENSG00000136940	301.449	-0.424575	0.182569	0.0176143	0.030513	ENSG00000136940.13	PDCL	5082
ENSG00000159263	16.961	0.739056	0.329853	0.0176141	0.030513	ENSG00000159263.15	SIM2	6493
ENSG00000187624	72.972	1.37002	0.704296	0.0176206	0.0305216	ENSG00000187624.9	C17orf97	400566
ENSG00000265843	3.28388	-1.82265	1.18995	0.0176776	0.0306181	ENSG00000265843.2	LINC01029	101927715
ENSG00000260425	6.49926	1.00211	0.469359	0.0176849	0.0306285	ENSG00000260425.1	NA	NA
ENSG00000137337	1083.65	-0.490617	0.212361	0.0176934	0.030641	ENSG00000137337.15	MDC1	9656
ENSG00000103647	75.8047	-1.03269	0.486979	0.0177179	0.0306811	ENSG00000103647.12	CORO2B	10391
ENSG00000276644	53.3785	0.940333	0.43526	0.0177428	0.030722	ENSG00000276644.5	DACH1	1602
ENSG00000152413	11.9514	-1.18097	0.576587	0.017754	0.0307391	ENSG00000152413.14	HOMER1	9456
ENSG00000268001	486.245	-0.785055	0.353524	0.0177767	0.0307761	ENSG00000268001.1	CARD8-AS1	100505812
ENSG00000144908	17.8013	0.768855	0.345332	0.0177802	0.0307799	ENSG00000144908.13	ALDH1L1	10840
ENSG00000135315	180.613	0.677896	0.300345	0.0177888	0.0307925	ENSG00000135315.12	CEP162	22832
ENSG00000280434	141.196	0.47002	0.203235	0.0177922	0.0307962	ENSG00000280434.1	NA	NA
ENSG00000115233	338.323	-0.621837	0.273459	0.0178005	0.0308082	ENSG00000115233.12	PSMD14	10213
ENSG00000272267	4.27499	-1.18727	0.580936	0.0178064	0.0308162	ENSG00000272267.2	NA	NA
ENSG00000177613	1097.57	0.264532	0.112895	0.0178105	0.0308211	ENSG00000177613.8	CSTF2T	23283
ENSG00000149639	335.691	0.567934	0.248157	0.0178203	0.0308358	ENSG00000149639.15	SOGA1	140710
ENSG00000226763	16.5256	0.727758	0.324966	0.0178392	0.0308661	ENSG00000226763.4	SRRM5	100170229
ENSG00000230105	3.54175	1.29115	0.65036	0.0178904	0.0309525	ENSG00000230105.1	NA	NA
ENSG00000251039	57.9448	1.54798	0.853438	0.0178957	0.0309595	ENSG00000251039.2	IGKV2D-40	28878
ENSG00000167397	915.911	-0.418569	0.180425	0.0179329	0.0310214	ENSG00000167397.15	VKORC1	79001
ENSG00000108384	177.274	-0.675992	0.299899	0.0179547	0.0310569	ENSG00000108384.15	RAD51C	5889
ENSG00000261094	92.4582	-0.3723	0.159981	0.0179605	0.0310647	ENSG00000261094.2	NA	NA
ENSG00000217648	5.53917	1.06181	0.505278	0.0179686	0.0310764	ENSG00000217648.1	LOC100131471	100131471
ENSG00000225210	12.3227	-1.05887	0.503567	0.0179715	0.0310791	ENSG00000225210.10	DUXAP9	503638
ENSG00000183248	7.45592	-1.13309	0.548144	0.0179739	0.031081	ENSG00000183248.12	PRR36	80164
ENSG00000185278	1136.87	0.493071	0.214036	0.0179783	0.0310863	ENSG00000185278.15	ZBTB37	84614
ENSG00000038219	2612.64	0.496045	0.215399	0.0179825	0.0310913	ENSG00000038219.13	BOD1L1	259282
ENSG00000246283	4.33702	1.11946	0.539918	0.0179927	0.0311066	ENSG00000246283.2	NA	NA
ENSG00000139291	513.488	-0.490473	0.212888	0.0179953	0.0311089	ENSG00000139291.13	TMEM19	55266
ENSG00000254614	233.058	0.845937	0.385842	0.0180174	0.0311447	ENSG00000254614.2	LOC728975	728975
ENSG00000144214	60.062	0.535083	0.233374	0.0180196	0.0311462	ENSG00000144214.9	LYG1	129530
ENSG00000183066	47.4166	-0.535756	0.233724	0.0180378	0.0311754	ENSG00000183066.14	WBP2NL	164684
ENSG00000173930	372.533	0.699095	0.311514	0.0180657	0.0312191	ENSG00000173930.9	SLCO4C1	353189
ENSG00000268584	3.13676	-1.22936	0.610011	0.0180656	0.0312191	ENSG00000268584.1	NA	NA
ENSG00000100360	516.305	0.325454	0.139592	0.0180678	0.0312204	ENSG00000100360.15	IFT27	11020
ENSG00000227885	19.2167	0.686093	0.305209	0.018088	0.031253	ENSG00000227885.2	NA	NA
ENSG00000281131	5.95065	1.07831	0.515736	0.0180943	0.0312617	ENSG00000281131.1	SCHLAP1	101669767
ENSG00000143363	958.381	0.308671	0.132351	0.0181283	0.0313182	ENSG00000143363.17	PRUNE1	58497
ENSG00000146386	1103.23	-0.470434	0.204101	0.018156	0.0313626	ENSG00000146386.8	ABRACL	58527
ENSG00000179163	976.536	0.410602	0.17724	0.0181568	0.0313626	ENSG00000179163.11	FUCA1	2517
ENSG00000198039	101.454	-0.507523	0.220993	0.0181581	0.0313626	ENSG00000198039.11	ZNF273	10793
ENSG00000198574	521.177	-0.856268	0.391852	0.0181646	0.0313715	ENSG00000198574.6	SH2D1B	117157
ENSG00000255026	280.666	0.938524	0.436208	0.0181709	0.0313801	ENSG00000255026.1	NA	NA
ENSG00000102763	330.794	-0.472873	0.205379	0.0182495	0.0315127	ENSG00000102763.18	VWA8	23078
ENSG00000221957	341.104	1.30121	0.66028	0.0182503	0.0315127	ENSG00000221957.8	KIR2DS4	3809
ENSG00000141753	195.258	-0.649448	0.287906	0.0182632	0.0315327	ENSG00000141753.7	IGFBP4	3487
ENSG00000152782	36.5601	-0.918627	0.425726	0.0182653	0.031534	ENSG00000152782.16	PANK1	53354
ENSG00000106615	532.713	-0.490347	0.213374	0.0182746	0.0315476	ENSG00000106615.10	RHEB	6009
ENSG00000167394	239.57	-0.504574	0.219915	0.0182937	0.0315783	ENSG00000167394.13	ZNF668	79759
ENSG00000166855	836.653	-0.441811	0.191482	0.0183225	0.0316235	ENSG00000166855.9	CLPX	10845
ENSG00000250493	15.1881	0.752529	0.338909	0.0183222	0.0316235	ENSG00000250493.2	LOC101929227	101929227
ENSG00000228474	4931.16	-0.523937	0.228878	0.0183242	0.031624	ENSG00000228474.6	OST4	100128731
ENSG00000188779	9.57499	-0.877908	0.404014	0.0183308	0.0316322	ENSG00000188779.11	SKOR1	390598
ENSG00000221944	150.464	0.625763	0.276707	0.0183316	0.0316322	ENSG00000221944.7	TIGD1	200765
ENSG00000122257	1484.42	-0.51527	0.224922	0.0183413	0.0316467	ENSG00000122257.20	RBBP6	5930
ENSG00000258376	48.295	-0.561482	0.246353	0.0183455	0.0316491	ENSG00000258376.2	NA	NA
ENSG00000260077	178.716	-0.502561	0.219096	0.0183452	0.0316491	ENSG00000260077.1	NA	NA
ENSG00000131386	28.0951	0.80051	0.363493	0.0183589	0.0316699	ENSG00000131386.19	GALNT15	117248
ENSG00000184925	25.1409	0.799112	0.362873	0.0183869	0.031716	ENSG00000184925.12	LCN12	286256
ENSG00000125944	2749.97	-0.321868	0.138433	0.0183982	0.0317332	ENSG00000125944.20	HNRNPR	10236
ENSG00000183044	777.37	0.442991	0.192167	0.0184119	0.0317544	ENSG00000183044.12	ABAT	18
ENSG00000068097	341.94	0.476828	0.207483	0.0184144	0.0317564	ENSG00000068097.14	HEATR6	63897
ENSG00000077713	176.851	-0.522412	0.228386	0.0184259	0.0317714	ENSG00000077713.19	SLC25A43	203427
ENSG00000105649	69.2264	-0.553477	0.242799	0.0184271	0.0317714	ENSG00000105649.9	RAB3A	5864
ENSG00000281332	20.8162	-1.06472	0.509513	0.0184263	0.0317714	ENSG00000281332.1	NA	NA
ENSG00000155657	234.716	-1.11278	0.538619	0.0184562	0.0318192	ENSG00000155657.26	TTN	7273
ENSG00000174498	5.67082	1.02538	0.486686	0.0184696	0.0318399	ENSG00000174498.14	IGDCC3	9543
ENSG00000228716	484.937	0.585839	0.258124	0.0184889	0.0318709	ENSG00000228716.7	DHFR	1719
ENSG00000203588	7.12382	1.39092	0.728364	0.0185009	0.0318869	ENSG00000203588.3	NA	NA
ENSG00000205250	2814.98	0.246215	0.105661	0.0185005	0.0318869	ENSG00000205250.9	E2F4	1874
ENSG00000142856	90.5202	-0.7621	0.344373	0.0185115	0.0319028	ENSG00000142856.16	ITGB3BP	23421
ENSG00000260910	138.977	-0.819121	0.373736	0.0185249	0.0319236	ENSG00000260910.1	NA	NA
ENSG00000116198	641.782	0.421398	0.182705	0.0185554	0.0319737	ENSG00000116198.13	CEP104	9731
ENSG00000280655	12.158	1.47527	0.797334	0.0185735	0.0320026	ENSG00000280655.1	NA	NA
ENSG00000213171	3.75372	-1.36162	0.706892	0.0185827	0.0320161	ENSG00000213171.2	LINGO4	339398
ENSG00000161133	15.8922	1.88444	1.37266	0.0185849	0.0320176	ENSG00000161133.16	USP41	373856
ENSG00000108465	5073.56	0.491617	0.214583	0.0186001	0.0320414	ENSG00000108465.15	CDK5RAP3	80279
ENSG00000245534	7.22458	-1.06113	0.508426	0.0186168	0.0320679	ENSG00000245534.6	RORA-AS1	101928784
ENSG00000279255	4.5673	-1.1714	0.576271	0.0186262	0.0320817	ENSG00000279255.1	NA	NA
ENSG00000185187	3454.01	-0.497401	0.217352	0.0186614	0.0321399	ENSG00000185187.13	SIGIRR	59307
ENSG00000132840	22.1019	0.756296	0.342065	0.0187054	0.0322134	ENSG00000132840.10	BHMT2	23743
ENSG00000231249	4.51908	-1.1173	0.54312	0.018748	0.0322843	ENSG00000231249.1	NA	NA
ENSG00000214013	441.225	0.436217	0.18973	0.0187743	0.0323274	ENSG00000214013.9	GANC	2595
ENSG00000197608	332.673	-0.35105	0.151742	0.0187789	0.0323329	ENSG00000197608.11	ZNF841	284371
ENSG00000268895	198.019	-0.472803	0.206364	0.0188	0.0323669	ENSG00000268895.5	A1BG-AS1	503538
ENSG00000143374	763.811	0.360162	0.155814	0.0188112	0.032381	ENSG00000143374.17	TARS2	80222
ENSG00000174137	26.2152	-0.835678	0.383472	0.0188124	0.032381	ENSG00000174137.12	FAM53A	152877
ENSG00000183773	150.751	0.71777	0.323012	0.0188121	0.032381	ENSG00000183773.15	AIFM3	150209
ENSG00000260625	6.30955	-1.01939	0.48505	0.0188314	0.0324114	ENSG00000260625.3	NA	NA
ENSG00000285210	11.6163	1.1376	0.556297	0.0188443	0.0324313	ENSG00000285210.1	NA	NA
ENSG00000248431	21.1244	-0.690212	0.30945	0.0188532	0.0324442	ENSG00000248431.1	NA	NA
ENSG00000249036	7.14103	1.01768	0.484207	0.0188611	0.0324554	ENSG00000249036.1	NA	NA
ENSG00000269243	19.6567	1.17352	0.579191	0.0188673	0.0324614	ENSG00000269243.1	NA	NA
ENSG00000276529	43.1368	-0.636315	0.283163	0.0188661	0.0324614	ENSG00000276529.1	NA	NA
ENSG00000237174	8.23001	0.917013	0.427453	0.0188715	0.0324662	ENSG00000237174.7	NA	NA
ENSG00000223969	12.5738	1.04314	0.499215	0.0188848	0.0324868	ENSG00000223969.5	NA	NA
ENSG00000186026	134.908	-0.399663	0.173495	0.0188872	0.0324885	ENSG00000186026.7	ZNF284	342909
ENSG00000158856	7834.67	-1.11204	0.540717	0.0188898	0.0324906	ENSG00000158856.18	DMTN	2039
ENSG00000128408	4.71773	1.3299	0.686177	0.0188952	0.0324974	ENSG00000128408.8	RIBC2	26150
ENSG00000249502	9.18033	0.866718	0.400388	0.0189236	0.032544	ENSG00000249502.2	NA	NA
ENSG00000230423	3.62451	1.73768	1.08847	0.0189352	0.0325616	ENSG00000230423.1	NA	NA
ENSG00000128881	371.578	-0.441556	0.192476	0.0189731	0.0326242	ENSG00000128881.17	TTBK2	146057
ENSG00000125676	1138.55	-0.432607	0.188445	0.0189812	0.0326359	ENSG00000125676.20	THOC2	57187
ENSG00000271551	7.99412	-0.901714	0.419575	0.0189895	0.0326478	ENSG00000271551.2	LOC115308161	115308161
ENSG00000113712	2588.08	0.362848	0.157294	0.0190234	0.0327036	ENSG00000113712.17	CSNK1A1	1452
ENSG00000126106	108.619	-0.558255	0.246372	0.019031	0.0327144	ENSG00000126106.14	TMEM53	79639
ENSG00000165630	215.032	-0.801105	0.366182	0.0190344	0.0327177	ENSG00000165630.14	PRPF18	8559
ENSG00000214955	3.76129	-1.30304	0.667985	0.0190404	0.0327257	ENSG00000214955.5	NA	NA
ENSG00000116679	4590.44	0.391994	0.170319	0.019056	0.0327501	ENSG00000116679.16	IVNS1ABP	10625
ENSG00000262814	510.131	-0.525156	0.230962	0.0190587	0.0327524	ENSG00000262814.8	MRPL12	6182
ENSG00000259488	53.1984	0.652586	0.291634	0.0190848	0.0327949	ENSG00000259488.2	NA	NA
ENSG00000118137	4.14458	-1.21303	0.606429	0.0190877	0.0327975	ENSG00000118137.9	APOA1	335
ENSG00000248554	27.4781	0.653063	0.291895	0.0190957	0.0328087	ENSG00000248554.1	NA	NA
ENSG00000119777	1761.17	0.432625	0.188664	0.0191098	0.0328306	ENSG00000119777.20	TMEM214	54867
ENSG00000114054	426.529	0.370365	0.160782	0.0191313	0.0328652	ENSG00000114054.14	PCCB	5096
ENSG00000130600	44.0178	1.21957	0.611258	0.0191563	0.0329057	ENSG00000130600.18	H19	283120
ENSG00000224533	30.5726	1.08147	0.523595	0.0191601	0.0329097	ENSG00000224533.4	TMLHE-AS1	100507404
ENSG00000271427	5.86637	-1.10819	0.539955	0.0191661	0.0329177	ENSG00000271427.1	NA	NA
ENSG00000113318	229.074	-0.446829	0.195208	0.019175	0.0329306	ENSG00000113318.10	MSH3	4437
ENSG00000224389	54.3834	0.959394	0.452422	0.0191858	0.0329467	ENSG00000224389.9	C4B	721
ENSG00000233297	28.8312	-1.45521	0.787398	0.0192134	0.0329918	ENSG00000233297.4	NA	NA
ENSG00000146063	1429.9	0.29004	0.125458	0.019234	0.0330247	ENSG00000146063.20	TRIM41	90933
ENSG00000055957	22.1794	0.863652	0.399976	0.0192398	0.0330323	ENSG00000055957.11	ITIH1	3697
ENSG00000049449	396.554	0.509107	0.223889	0.019244	0.0330371	ENSG00000049449.9	RCN1	5954
ENSG00000129315	906.293	-0.321511	0.139395	0.0193268	0.0331768	ENSG00000129315.11	CCNT1	904
ENSG00000180592	15.425	0.999338	0.475894	0.0193288	0.0331778	ENSG00000180592.16	SKIDA1	387640
ENSG00000117215	24.805	-0.791504	0.36233	0.0193635	0.0332348	ENSG00000117215.14	PLA2G2D	26279
ENSG00000284848	18.5675	0.705452	0.31872	0.0194392	0.0333624	ENSG00000284848.1	LINC02359	101927464
ENSG00000205085	137.872	0.806748	0.370559	0.0194445	0.0333691	ENSG00000205085.11	FAM71F2	346653
ENSG00000220891	18.5425	0.708704	0.3204	0.019457	0.0333881	ENSG00000220891.1	LL22NC03-63E9.3	648691
ENSG00000135473	1091.98	-0.488459	0.214804	0.0194827	0.0334298	ENSG00000135473.15	PAN2	9924
ENSG00000180957	1261.23	-0.212355	0.0918537	0.0195083	0.0334712	ENSG00000180957.17	PITPNB	23760
ENSG00000103168	1316	-0.393111	0.171488	0.0195106	0.0334727	ENSG00000103168.16	TAF1C	9013
ENSG00000121274	334.891	-0.601739	0.268172	0.0195327	0.0335083	ENSG00000121274.12	TENT4B	64282
ENSG00000108846	629.525	0.766916	0.350211	0.0195414	0.0335206	ENSG00000108846.16	ABCC3	8714
ENSG00000243797	4.0719	1.12253	0.55114	0.0195575	0.0335459	ENSG00000243797.6	NA	NA
ENSG00000167775	603.116	-0.55802	0.247452	0.0195756	0.0335746	ENSG00000167775.11	CD320	51293
ENSG00000268833	7.46255	1.40298	0.748179	0.0195778	0.0335758	ENSG00000268833.1	NA	NA
ENSG00000061273	5045.28	0.412105	0.18024	0.0196431	0.0336853	ENSG00000061273.18	HDAC7	51564
ENSG00000272183	13.2672	0.971055	0.461133	0.0196449	0.0336859	ENSG00000272183.1	NA	NA
ENSG00000113262	34.7051	0.666044	0.299774	0.0196612	0.0337115	ENSG00000113262.16	GRM6	2916
ENSG00000273361	13.3161	0.939641	0.443481	0.0196758	0.033734	ENSG00000273361.1	NA	NA
ENSG00000159140	6442.16	-0.251967	0.109252	0.0196878	0.0337522	ENSG00000159140.20	SON	6651
ENSG00000164104	1776.47	0.981868	0.467667	0.0197179	0.0338012	ENSG00000164104.11	HMGB2	3148
ENSG00000168268	241.207	0.923034	0.43455	0.0197594	0.0338699	ENSG00000168268.11	NT5DC2	64943
ENSG00000008382	516.859	0.483051	0.212825	0.0197622	0.0338722	ENSG00000008382.15	MPND	84954
ENSG00000254685	178.131	-0.813381	0.37516	0.0197636	0.0338722	ENSG00000254685.6	FPGT	8790
ENSG00000164898	130.474	-0.570898	0.253976	0.0197666	0.0338749	ENSG00000164898.13	FMC1	154791
ENSG00000126254	1888.7	0.550221	0.244195	0.0197739	0.0338826	ENSG00000126254.12	RBM42	79171
ENSG00000129562	2847.02	0.36305	0.158394	0.0197732	0.0338826	ENSG00000129562.11	DAD1	1603
ENSG00000285922	2.46411	1.58313	0.915288	0.019843	0.0339985	ENSG00000285922.1	NA	NA
ENSG00000248714	10.5698	-0.847583	0.393672	0.019853	0.034013	ENSG00000248714.6	NA	NA
ENSG00000210191	27.9213	-1.38308	0.735194	0.0198763	0.0340504	ENSG00000210191.1	NA	NA
ENSG00000235381	59.3738	-0.523026	0.231733	0.0199319	0.0341415	ENSG00000235381.1	NA	NA
ENSG00000254362	3.27324	1.27617	0.655823	0.0199323	0.0341415	ENSG00000254362.1	NA	NA
ENSG00000250081	6.44099	-1.42969	0.773685	0.0199496	0.0341686	ENSG00000250081.1	NA	NA
ENSG00000151789	84.6764	0.90542	0.42584	0.0200185	0.0342816	ENSG00000151789.12	ZNF385D	79750
ENSG00000238198	44.9573	0.489628	0.216337	0.0200184	0.0342816	ENSG00000238198.1	LRIG2-DT	100996251
ENSG00000105750	66.7488	-0.614557	0.275559	0.0200356	0.0343083	ENSG00000105750.15	ZNF85	7639
ENSG00000073282	15.7289	-0.981307	0.468887	0.0200512	0.0343326	ENSG00000073282.13	TP63	8626
ENSG00000069696	12.8238	0.952377	0.452398	0.0200698	0.0343621	ENSG00000069696.6	DRD4	1815
ENSG00000111445	234.879	-0.322495	0.140715	0.0200785	0.0343732	ENSG00000111445.14	RFC5	5985
ENSG00000196562	5512.66	0.64288	0.289481	0.0200807	0.0343732	ENSG00000196562.14	SULF2	55959
ENSG00000211885	4.70427	-1.32618	0.693367	0.0200802	0.0343732	ENSG00000211885.1	TRAJ4	28751
ENSG00000116288	2099.91	-0.474514	0.20947	0.0200874	0.0343822	ENSG00000116288.13	PARK7	11315
ENSG00000278875	4.87506	1.05603	0.513221	0.0200935	0.0343901	ENSG00000278875.1	NA	NA
ENSG00000145191	1601.86	-0.265191	0.115434	0.0201025	0.034403	ENSG00000145191.14	EIF2B5	8893
ENSG00000108830	12.4641	-0.845957	0.393749	0.0201103	0.0344139	ENSG00000108830.10	RND2	8153
ENSG00000261251	3.622	-1.235	0.628399	0.0201133	0.0344165	ENSG00000261251.1	NA	NA
ENSG00000165271	943.936	-0.346097	0.15127	0.020118	0.034422	ENSG00000165271.17	NOL6	65083
ENSG00000123297	420.858	-0.29684	0.12941	0.020132	0.0344435	ENSG00000123297.18	TSFM	10102
ENSG00000186153	135.448	-0.497763	0.220379	0.0201601	0.0344891	ENSG00000186153.17	WWOX	51741
ENSG00000078967	303.752	-0.369763	0.161941	0.0201764	0.0345143	ENSG00000078967.13	UBE2D4	51619
ENSG00000138757	2143.1	-0.392854	0.172346	0.0201818	0.0345212	ENSG00000138757.14	G3BP2	9908
ENSG00000215126	389.471	0.833909	0.387604	0.0201979	0.034546	ENSG00000215126.10	CBWD6	644019
ENSG00000249307	26.948	0.60562	0.271621	0.0201993	0.034546	ENSG00000249307.6	LINC01088	100505875
ENSG00000196566	13.9483	0.683782	0.310051	0.0202035	0.0345507	ENSG00000196566.2	NA	NA
ENSG00000278999	22.9229	0.667265	0.301927	0.0202404	0.0346113	ENSG00000278999.1	NA	NA
ENSG00000286075	255.146	-1.05286	0.512088	0.0202447	0.0346161	ENSG00000286075.1	NA	NA
ENSG00000241015	297.73	-0.494123	0.218903	0.0202771	0.0346677	ENSG00000241015.2	TPM3P9	147804
ENSG00000260661	3.45204	-1.43682	0.783041	0.0202778	0.0346677	ENSG00000260661.1	NA	NA
ENSG00000231683	7.28768	0.857928	0.400903	0.0202966	0.0346974	ENSG00000231683.6	LOC101927136	101927136
ENSG00000257294	20.1307	0.748645	0.343233	0.0203069	0.0347125	ENSG00000257294.2	NA	NA
ENSG00000231092	4.90434	1.00891	0.486333	0.0203375	0.0347597	ENSG00000231092.1	NA	NA
ENSG00000281468	13.6023	-0.88881	0.417936	0.0203364	0.0347597	ENSG00000281468.1	NA	NA
ENSG00000213363	2.91154	1.33054	0.698901	0.0203534	0.0347842	ENSG00000213363.4	RPS3P6	645000
ENSG00000198796	11.1157	-1.31261	0.685538	0.0203566	0.0347872	ENSG00000198796.7	ALPK2	115701
ENSG00000095970	2.94644	-1.30884	0.682829	0.0203659	0.0348006	ENSG00000095970.16	TREM2	54209
ENSG00000073712	31.728	0.725589	0.331686	0.0203934	0.0348426	ENSG00000073712.15	FERMT2	10979
ENSG00000246394	7.86587	0.958037	0.457045	0.0203922	0.0348426	ENSG00000246394.7	ZNF84-DT	101928597
ENSG00000164342	59.8991	0.70539	0.321492	0.020413	0.0348735	ENSG00000164342.12	TLR3	7098
ENSG00000137074	338.277	-0.324289	0.141921	0.0204284	0.0348973	ENSG00000137074.18	APTX	54840
ENSG00000282339	231.068	1.88642	1.58259	0.0204323	0.0349014	ENSG00000282339.1	NA	NA
ENSG00000132879	934.961	-0.405329	0.178395	0.0204563	0.0349348	ENSG00000132879.14	FBXO44	93611
ENSG00000179526	2088.73	-0.604529	0.271694	0.0204553	0.0349348	ENSG00000179526.17	SHARPIN	81858
ENSG00000249936	216.066	1.80563	1.25791	0.0204538	0.0349348	ENSG00000249936.3	NA	NA
ENSG00000127922	290.746	-0.845696	0.395009	0.0204933	0.0349954	ENSG00000127922.9	SEM1	7979
ENSG00000203414	15.355	0.90287	0.426366	0.0204987	0.0350022	ENSG00000203414.2	NA	NA
ENSG00000144567	4473.98	0.394127	0.173379	0.0205009	0.0350034	ENSG00000144567.11	RETREG2	79137
ENSG00000135480	8.91151	-1.19662	0.605062	0.020515	0.0350248	ENSG00000135480.16	KRT7	3855
ENSG00000165533	55.0485	-0.566058	0.253328	0.0205259	0.0350409	ENSG00000165533.18	TTC8	123016
ENSG00000113369	3015.69	0.782161	0.361361	0.0205356	0.035055	ENSG00000113369.9	ARRDC3	57561
ENSG00000255152	114.305	-0.695262	0.316738	0.0205394	0.0350578	ENSG00000255152.8	MSH5-SAPCD1	100532732
ENSG00000258410	5.96895	1.25199	0.643237	0.0205402	0.0350578	ENSG00000258410.1	NA	NA
ENSG00000249669	66.9951	0.56881	0.254714	0.0205578	0.0350852	ENSG00000249669.9	NA	NA
ENSG00000257379	48.2768	1.04507	0.509	0.0205606	0.0350874	ENSG00000257379.1	NA	NA
ENSG00000005884	208.75	0.570447	0.255513	0.0205647	0.035092	ENSG00000005884.18	ITGA3	3675
ENSG00000258634	254.023	0.356177	0.15639	0.0205966	0.0351437	ENSG00000258634.3	NA	NA
ENSG00000254042	3.53671	1.19851	0.607054	0.0206253	0.0351901	ENSG00000254042.1	NA	NA
ENSG00000125656	917.629	-0.439553	0.194292	0.020631	0.0351951	ENSG00000125656.10	CLPP	8192
ENSG00000136527	2561.23	-0.298791	0.130808	0.0206322	0.0351951	ENSG00000136527.18	TRA2B	6434
ENSG00000165115	231.761	-0.669024	0.303842	0.0206326	0.0351951	ENSG00000165115.15	KIF27	55582
ENSG00000065000	2958.81	0.401574	0.176965	0.0206443	0.0352125	ENSG00000065000.17	AP3D1	8943
ENSG00000277481	2.0773	-1.70936	1.087	0.0206462	0.0352132	ENSG00000277481.1	PKD1L3	342372
ENSG00000232044	7.14838	1.03155	0.501336	0.0206546	0.0352249	ENSG00000232044.6	NA	NA
ENSG00000283828	3.14978	-1.31383	0.688871	0.0206589	0.0352297	ENSG00000283828.1	LOC102724474	102724474
ENSG00000285752	12.2356	0.774215	0.357759	0.0207084	0.0353115	ENSG00000285752.1	NA	NA
ENSG00000012174	99.8756	-0.482182	0.214135	0.0207123	0.0353131	ENSG00000012174.12	MBTPS2	51360
ENSG00000279140	4.79262	-1.34604	0.713728	0.0207113	0.0353131	ENSG00000279140.1	NA	NA
ENSG00000283041	143.08	-1.80978	1.27884	0.0207183	0.0353208	ENSG00000283041.1	LOC729998	729998
ENSG00000172236	22.2822	-1.39926	0.756151	0.0207266	0.0353323	ENSG00000172236.17	TPSAB1	7177
ENSG00000065970	1277.51	0.427608	0.188976	0.0207336	0.0353392	ENSG00000065970.9	FOXJ2	55810
ENSG00000164304	4.65638	1.04413	0.509308	0.0207335	0.0353392	ENSG00000164304.16	CAGE1	285782
ENSG00000101246	1343.13	-0.395108	0.174332	0.0208571	0.0355471	ENSG00000101246.20	ARFRP1	10139
ENSG00000261008	4.91954	-1.24264	0.639032	0.0208722	0.0355702	ENSG00000261008.6	LINC01572	101927957
ENSG00000165501	172.948	-0.569462	0.255813	0.0209224	0.0356532	ENSG00000165501.17	LRR1	122769
ENSG00000284376	18.4025	0.914364	0.434648	0.0209583	0.0357118	ENSG00000284376.1	NA	NA
ENSG00000205363	10.4064	0.777667	0.360402	0.020969	0.0357274	ENSG00000205363.5	INSYN1	388135
ENSG00000095627	7.48965	-0.9738	0.468788	0.0209884	0.035758	ENSG00000095627.9	TDRD1	56165
ENSG00000196655	935.666	-0.381186	0.16827	0.021044	0.03585	ENSG00000196655.11	TRAPPC4	51399
ENSG00000197471	5985.04	0.610382	0.275999	0.0210793	0.0359075	ENSG00000197471.12	SPN	6693
ENSG00000258733	40.4152	-0.678655	0.309854	0.0210814	0.0359086	ENSG00000258733.5	LINC02328	101928767
ENSG00000173320	6.24646	1.60931	0.963676	0.0211063	0.0359483	ENSG00000173320.12	STOX2	56977
ENSG00000285159	16.2731	-0.711947	0.326895	0.0211437	0.0360094	ENSG00000285159.1	NA	NA
ENSG00000285867	38.5841	0.507531	0.226823	0.0211606	0.0360357	ENSG00000285867.1	NA	NA
ENSG00000137834	6.6733	1.1987	0.610729	0.0211702	0.0360493	ENSG00000137834.15	SMAD6	4091
ENSG00000272582	20.9423	0.862503	0.406735	0.0211954	0.0360897	ENSG00000272582.1	NA	NA
ENSG00000166165	122.886	-1.01927	0.496701	0.0212158	0.0361218	ENSG00000166165.13	CKB	1152
ENSG00000235245	35.278	-0.756017	0.349942	0.0212477	0.0361735	ENSG00000235245.1	NA	NA
ENSG00000148154	660.05	0.793482	0.369676	0.0212542	0.0361819	ENSG00000148154.10	UGCG	7357
ENSG00000163481	680.819	0.361932	0.159845	0.0212695	0.0362053	ENSG00000163481.8	RNF25	64320
ENSG00000158806	9.44787	-1.16978	0.592128	0.0213041	0.0362616	ENSG00000158806.14	NPM2	10361
ENSG00000269940	80.6876	0.611524	0.277166	0.0213409	0.0363217	ENSG00000269940.1	NA	NA
ENSG00000182389	89.1819	-0.661435	0.301923	0.021353	0.0363395	ENSG00000182389.19	CACNB4	785
ENSG00000134297	108.272	0.510572	0.228676	0.0213847	0.0363865	ENSG00000134297.6	PLEKHA8P1	51054
ENSG00000258765	20.5016	0.694634	0.318748	0.0213852	0.0363865	ENSG00000258765.1	NA	NA
ENSG00000283809	199.509	0.785632	0.365936	0.0213846	0.0363865	ENSG00000283809.1	NA	NA
ENSG00000173894	20.6399	-1.07203	0.529769	0.0213874	0.0363877	ENSG00000173894.11	CBX2	84733
ENSG00000280153	122.232	-1.64927	1.01817	0.0213973	0.0364018	ENSG00000280153.1	NA	NA
ENSG00000272505	46.478	0.747397	0.345943	0.0214099	0.0364207	ENSG00000272505.1	NA	NA
ENSG00000115446	629.455	-0.374743	0.165851	0.0214216	0.0364379	ENSG00000115446.11	UNC50	25972
ENSG00000259483	4.52417	-1.31128	0.693184	0.0214406	0.0364677	ENSG00000259483.1	NA	NA
ENSG00000279720	7.42146	-1.27613	0.667293	0.0214687	0.0365128	ENSG00000279720.1	NA	NA
ENSG00000233411	19.5742	-1.34438	0.719044	0.0214912	0.0365484	ENSG00000233411.1	NA	NA
ENSG00000233766	6.79114	1.00089	0.48706	0.0215013	0.0365629	ENSG00000233766.7	NA	NA
ENSG00000205922	15.3036	0.698772	0.321182	0.0215055	0.0365673	ENSG00000205922.4	ONECUT3	390874
ENSG00000072042	975.209	-0.299666	0.132122	0.021511	0.0365742	ENSG00000072042.13	RDH11	51109
ENSG00000105364	784.048	-0.426053	0.189499	0.0215402	0.0366212	ENSG00000105364.13	MRPL4	51073
ENSG00000122884	468.739	-0.546758	0.246211	0.0215447	0.0366235	ENSG00000122884.12	P4HA1	5033
ENSG00000226476	5.23286	1.01034	0.492906	0.0215446	0.0366235	ENSG00000226476.3	LINC01748	105378763
ENSG00000029993	94.2939	0.905967	0.432367	0.0215723	0.0366651	ENSG00000029993.15	HMGB3	3149
ENSG00000141380	944.634	-0.397353	0.176364	0.0215712	0.0366651	ENSG00000141380.14	SS18	6760
ENSG00000231721	362.066	-0.405458	0.180103	0.0215899	0.0366924	ENSG00000231721.7	LINC-PINT	378805
ENSG00000238272	5.81576	1.08588	0.53955	0.0216009	0.0367085	ENSG00000238272.1	NA	NA
ENSG00000255122	4.66125	-1.19037	0.60792	0.0216152	0.0367301	ENSG00000255122.1	NA	NA
ENSG00000151320	45.8669	-0.699216	0.321764	0.0216354	0.0367569	ENSG00000151320.11	AKAP6	9472
ENSG00000255112	2696.5	-0.453126	0.202185	0.0216357	0.0367569	ENSG00000255112.2	CHMP1B	57132
ENSG00000260062	4.7578	1.0278	0.503856	0.0216351	0.0367569	ENSG00000260062.3	NA	NA
ENSG00000279611	10.5183	-0.924624	0.443325	0.0216648	0.0368037	ENSG00000279611.1	NA	NA
ENSG00000085185	559.226	0.6341	0.289085	0.0216707	0.0368111	ENSG00000085185.15	BCORL1	63035
ENSG00000211661	6.11823	1.55599	0.913183	0.0217259	0.0369022	ENSG00000211661.2	IGLV3-22	28795
ENSG00000272567	3.24434	1.2674	0.6632	0.0217787	0.0369893	ENSG00000272567.1	NA	NA
ENSG00000123473	70.0941	0.80478	0.377441	0.0217823	0.03699	ENSG00000123473.15	STIL	6491
ENSG00000141084	1470.96	-0.544882	0.245787	0.021782	0.03699	ENSG00000141084.11	RANBP10	57610
ENSG00000013275	2229.88	0.396713	0.176381	0.0217928	0.0370051	ENSG00000013275.7	PSMC4	5704
ENSG00000224903	4.67255	-1.12209	0.563769	0.0218039	0.0370213	ENSG00000224903.1	RNF32-AS1	101927858
ENSG00000277767	43.3628	-0.516203	0.232161	0.0218206	0.037047	ENSG00000277767.1	NA	NA
ENSG00000286094	3.70157	-1.72485	1.1412	0.0218238	0.0370498	ENSG00000286094.1	NA	NA
ENSG00000202538	3.51603	-1.49852	0.855961	0.0218287	0.0370554	ENSG00000202538.1	RNU4-2	26834
ENSG00000148143	7.75572	-1.55433	0.913047	0.0218453	0.037081	ENSG00000148143.13	ZNF462	58499
ENSG00000277142	9.18464	-0.896207	0.428005	0.0218654	0.0371124	ENSG00000277142.1	NA	NA
ENSG00000175857	1715.29	-0.607962	0.276668	0.0218859	0.0371445	ENSG00000175857.8	GAPT	202309
ENSG00000225051	6.43601	-1.01011	0.494377	0.0218882	0.0371457	ENSG00000225051.5	NA	NA
ENSG00000260001	5.33944	-1.31715	0.701243	0.0218933	0.0371517	ENSG00000260001.6	TGFBR3L	100507588
ENSG00000273619	15.1638	-0.785602	0.367602	0.0219109	0.0371789	ENSG00000273619.1	NA	NA
ENSG00000285958	9.41306	0.87195	0.414647	0.0219245	0.0371993	ENSG00000285958.1	NA	NA
ENSG00000232160	26.8922	0.771433	0.360128	0.0219261	0.0371994	ENSG00000232160.6	RAP2C-AS1	101928578
ENSG00000272991	4.40888	-1.26156	0.660051	0.021931	0.0372049	ENSG00000272991.1	NA	NA
ENSG00000197965	2435.94	-0.860784	0.408486	0.0219338	0.037207	ENSG00000197965.12	MPZL1	9019
ENSG00000135387	3454.36	0.289272	0.127942	0.0219764	0.0372765	ENSG00000135387.21	CAPRIN1	4076
ENSG00000062282	5933.78	0.810265	0.381101	0.0219964	0.0373078	ENSG00000062282.15	DGAT2	84649
ENSG00000271723	23.4394	-0.919006	0.441507	0.0220103	0.0373287	ENSG00000271723.5	MROH7-TTC4	100527960
ENSG00000166199	299.249	-0.470443	0.210939	0.0220392	0.037375	ENSG00000166199.13	ALKBH3	221120
ENSG00000211857	4.25278	-1.34027	0.72058	0.0220612	0.0374096	ENSG00000211857.1	TRAJ32	28723
ENSG00000250790	54.193	0.442863	0.198096	0.0220663	0.0374156	ENSG00000250790.4	NA	NA
ENSG00000224796	3.21976	1.36729	0.743027	0.0221542	0.0375619	ENSG00000224796.1	RPL32P1	6163
ENSG00000131378	1416.22	-0.353738	0.157259	0.0221742	0.0375931	ENSG00000131378.14	RFTN1	23180
ENSG00000119725	1002.59	0.293914	0.130246	0.0221977	0.0376302	ENSG00000119725.18	ZNF410	57862
ENSG00000134046	2701.36	0.385793	0.171945	0.0222106	0.0376494	ENSG00000134046.12	MBD2	8932
ENSG00000284337	3.52189	1.31656	0.703341	0.0222155	0.037655	ENSG00000284337.1	LIMS3-LOC440895	100271835
ENSG00000154721	20.9831	-0.786519	0.369153	0.0222459	0.0377034	ENSG00000154721.15	JAM2	58494
ENSG00000271259	8.34882	0.843931	0.400301	0.0222473	0.0377034	ENSG00000271259.1	NA	NA
ENSG00000131653	1685.58	0.426827	0.190936	0.0222569	0.037717	ENSG00000131653.13	TRAF7	84231
ENSG00000168502	12.4096	-1.13401	0.574288	0.0222878	0.0377667	ENSG00000168502.17	MTCL1	23255
ENSG00000105968	2169.13	-0.287279	0.127366	0.022299	0.0377816	ENSG00000105968.18	H2AZ2	94239
ENSG00000123575	722.57	-0.449706	0.201656	0.0223011	0.0377816	ENSG00000123575.9	FAM199X	139231
ENSG00000141736	499.728	0.685543	0.316568	0.0223014	0.0377816	ENSG00000141736.13	ERBB2	2064
ENSG00000120647	209.478	-0.466441	0.209526	0.0223202	0.0378108	ENSG00000120647.10	CCDC77	84318
ENSG00000151715	230.349	0.77837	0.365089	0.0223376	0.0378375	ENSG00000151715.7	TMEM45B	120224
ENSG00000278950	3.17053	-1.4358	0.803533	0.0223741	0.0378966	ENSG00000278950.1	NA	NA
ENSG00000135823	1163.53	0.27747	0.123081	0.0224222	0.0379752	ENSG00000135823.14	STX6	10228
ENSG00000103365	3012.67	-0.379758	0.169467	0.0224295	0.0379849	ENSG00000103365.15	GGA2	23062
ENSG00000103599	4.31718	-1.34013	0.723624	0.0224418	0.0380031	ENSG00000103599.20	IQCH	64799
ENSG00000255537	20.5148	0.663937	0.305969	0.0224525	0.0380184	ENSG00000255537.1	LOC403312	403312
ENSG00000275371	67.1086	-0.79266	0.373254	0.0225009	0.0380976	ENSG00000275371.1	NA	NA
ENSG00000122674	1174.75	-0.603232	0.275742	0.0225117	0.0381132	ENSG00000122674.11	CCZ1	51622
ENSG00000187566	29.2399	-0.579479	0.264083	0.0225231	0.0381297	ENSG00000187566.5	NHLRC1	378884
ENSG00000039068	37.5268	0.729722	0.340008	0.0225336	0.0381448	ENSG00000039068.19	CDH1	999
ENSG00000139726	908.067	-0.408175	0.182777	0.0225895	0.0382367	ENSG00000139726.11	DENR	8562
ENSG00000273080	5.67265	-1.10429	0.556605	0.0225938	0.0382411	ENSG00000273080.1	NA	NA
ENSG00000255276	9.88432	0.878718	0.421027	0.022628	0.0382963	ENSG00000255276.1	NA	NA
ENSG00000270031	3.95248	1.07446	0.537713	0.0226309	0.0382984	ENSG00000270031.1	NA	NA
ENSG00000128923	314.324	-0.648355	0.298616	0.0226642	0.0383521	ENSG00000128923.11	MINDY2	54629
ENSG00000062822	570.781	-0.590497	0.269822	0.0226773	0.0383715	ENSG00000062822.13	POLD1	5424
ENSG00000168679	21.1955	-0.670034	0.309654	0.0226869	0.0383849	ENSG00000168679.18	SLC16A4	9122
ENSG00000267391	9.67104	0.801258	0.378501	0.0226911	0.0383893	ENSG00000267391.4	MIR122HG	112441433
ENSG00000213585	2149.46	0.34311	0.153043	0.0226961	0.038395	ENSG00000213585.11	VDAC1	7416
ENSG00000257621	1837.36	-0.458775	0.206709	0.0228048	0.0385761	ENSG00000257621.7	PSMA3-AS1	379025
ENSG00000233469	4.46116	0.996324	0.490338	0.0228242	0.0386062	ENSG00000233469.1	ST6GALNAC4P1	100874524
ENSG00000260868	5.75443	1.03747	0.515593	0.0228442	0.0386372	ENSG00000260868.1	LINC01960	100128905
ENSG00000050344	180.148	-0.716437	0.334112	0.0229031	0.038734	ENSG00000050344.9	NFE2L3	9603
ENSG00000116473	2742.25	-0.489184	0.221308	0.0229332	0.0387821	ENSG00000116473.14	RAP1A	5906
ENSG00000112320	16.7633	0.964275	0.47165	0.0229352	0.0387828	ENSG00000112320.12	SOBP	55084
ENSG00000077152	40.5837	-0.916508	0.443765	0.0229463	0.0387984	ENSG00000077152.10	UBE2T	29089
ENSG00000278774	2.58089	-1.48858	2.10435	0.0229478	0.0387984	ENSG00000278774.1	NA	NA
ENSG00000253154	5.354	-1.57965	0.957509	0.0229613	0.0388185	ENSG00000253154.2	NA	NA
ENSG00000138463	336.961	0.534186	0.242954	0.022973	0.0388356	ENSG00000138463.9	SLC49A4	84925
ENSG00000179151	930.652	0.34863	0.155911	0.0229927	0.038866	ENSG00000179151.13	EDC3	80153
ENSG00000118363	1590.88	0.315164	0.140668	0.0229975	0.0388714	ENSG00000118363.12	SPCS2	9789
ENSG00000213816	20.0967	1.31922	0.711605	0.023	0.0388728	ENSG00000213816.3	NA	NA
ENSG00000261634	9.21757	0.880884	0.423659	0.0230115	0.0388895	ENSG00000261634.3	NA	NA
ENSG00000124731	9038.35	0.807099	0.382834	0.0230522	0.0389555	ENSG00000124731.13	TREM1	54210
ENSG00000006837	23.7967	-0.783421	0.370173	0.0231048	0.0390415	ENSG00000006837.12	CDKL3	51265
ENSG00000134020	4.05021	-1.3434	0.731909	0.0231267	0.0390757	ENSG00000134020.8	PEBP4	157310
ENSG00000272255	7.31532	-1.02297	0.507996	0.0231322	0.0390821	ENSG00000272255.1	NA	NA
ENSG00000131475	898.599	-0.355097	0.15904	0.023134	0.0390824	ENSG00000131475.7	VPS25	84313
ENSG00000073050	1391.07	0.452171	0.204124	0.0231358	0.0390827	ENSG00000073050.11	XRCC1	7515
ENSG00000286084	22.5838	-0.611577	0.281311	0.023153	0.0391089	ENSG00000286084.1	NA	NA
ENSG00000275400	11.7727	-1.58552	0.967634	0.023166	0.0391281	ENSG00000275400.1	NA	NA
ENSG00000214018	5.64421	-1.09383	0.552934	0.0231762	0.0391425	ENSG00000214018.3	NA	NA
ENSG00000277363	15.1578	0.949708	0.464125	0.023196	0.0391731	ENSG00000277363.5	SRCIN1	80725
ENSG00000125827	2642.15	-0.51725	0.235314	0.0232584	0.0392733	ENSG00000125827.9	TMX4	56255
ENSG00000143199	7.584	1.27416	0.678909	0.0232586	0.0392733	ENSG00000143199.17	ADCY10	55811
ENSG00000130414	1706.35	-0.326996	0.146349	0.0232734	0.0392954	ENSG00000130414.12	NDUFA10	4705
ENSG00000182827	587.615	-0.500048	0.22713	0.0233018	0.0393405	ENSG00000182827.9	ACBD3	64746
ENSG00000134452	1788.51	0.378032	0.169806	0.0233055	0.0393439	ENSG00000134452.19	FBH1	84893
ENSG00000186834	1334	0.311953	0.13954	0.0233125	0.0393529	ENSG00000186834.3	HEXIM1	10614
ENSG00000170929	14.4913	0.72858	0.34167	0.0233385	0.039394	ENSG00000170929.6	OR1M1	125963
ENSG00000272275	5.84227	0.974621	0.479564	0.0233461	0.0394039	ENSG00000272275.1	NA	NA
ENSG00000154227	10.7657	-1.23016	0.647052	0.0233486	0.0394054	ENSG00000154227.13	CERS3	204219
ENSG00000168621	6.24436	0.966779	0.47495	0.0233641	0.0394286	ENSG00000168621.15	GDNF	2668
ENSG00000196456	115.59	0.495233	0.22494	0.0233674	0.0394315	ENSG00000196456.12	ZNF775	285971
ENSG00000108176	3.07339	-1.26211	0.670872	0.0233993	0.0394825	ENSG00000108176.15	DNAJC12	56521
ENSG00000234694	11.3484	-0.823667	0.39315	0.0234309	0.0395329	ENSG00000234694.1	NA	NA
ENSG00000185347	303.534	-0.558527	0.255693	0.0234357	0.0395353	ENSG00000185347.17	TEDC1	283643
ENSG00000251131	8.20987	1.05888	0.531875	0.0234353	0.0395353	ENSG00000251131.1	NA	NA
ENSG00000145451	4.85575	-1.17433	0.608608	0.0235115	0.0396604	ENSG00000145451.13	GLRA3	8001
ENSG00000185920	321.477	-0.678927	0.316341	0.023532	0.0396921	ENSG00000185920.15	PTCH1	5727
ENSG00000170100	284.326	-0.662556	0.307973	0.023546	0.0397129	ENSG00000170100.13	ZNF778	197320
ENSG00000228274	34.2129	0.559854	0.256599	0.0235645	0.0397413	ENSG00000228274.3	NA	NA
ENSG00000184260	17.4857	0.867901	0.418434	0.0235996	0.0397976	ENSG00000184260.5	H2AC20	8338
ENSG00000078902	2131.96	0.542691	0.248299	0.0236118	0.0398153	ENSG00000078902.16	TOLLIP	54472
ENSG00000183020	1730.53	0.391799	0.176594	0.0236228	0.0398311	ENSG00000183020.13	AP2A2	161
ENSG00000166527	227.259	1.20949	0.634005	0.0236252	0.0398322	ENSG00000166527.8	CLEC4D	338339
ENSG00000141279	3434.63	0.433039	0.195876	0.0236317	0.0398403	ENSG00000141279.16	NPEPPS	9520
ENSG00000134376	5.78247	-1.46244	0.841565	0.0236481	0.0398651	ENSG00000134376.16	CRB1	23418
ENSG00000117411	78.582	0.6791	0.316759	0.0236626	0.0398867	ENSG00000117411.16	B4GALT2	8704
ENSG00000174827	12.6915	-0.835885	0.400827	0.0237036	0.039953	ENSG00000174827.13	PDZK1	5174
ENSG00000143320	50.9786	0.69876	0.327074	0.0237124	0.0399648	ENSG00000143320.9	CRABP2	1382
ENSG00000160214	483.169	-0.401545	0.181251	0.023714	0.0399648	ENSG00000160214.12	RRP1	8568
ENSG00000240247	16681.9	1.50572	0.885894	0.0237331	0.039994	ENSG00000240247.7	DEFA1B	728358
ENSG00000236662	3.952	-1.15847	0.599101	0.0237496	0.0400191	ENSG00000236662.1	NA	NA
ENSG00000275542	3.38511	1.21752	0.64068	0.0237692	0.0400492	ENSG00000275542.1	NA	NA
ENSG00000264092	10.5418	0.81674	0.390488	0.0237861	0.0400748	ENSG00000264092.2	RN7SL474P	106481052
ENSG00000261819	34.3915	1.00126	0.497669	0.0237961	0.0400888	ENSG00000261819.1	LOC728138	728138
ENSG00000154553	13.7983	0.844343	0.405868	0.0237986	0.0400901	ENSG00000154553.15	PDLIM3	27295
ENSG00000256713	16.3308	-1.51046	0.891931	0.0238208	0.0401246	ENSG00000256713.7	PGA5	5222
ENSG00000198754	10.5097	1.23694	0.655203	0.0238302	0.0401376	ENSG00000198754.5	OXCT2	64064
ENSG00000262312	48.1107	0.541181	0.248006	0.0238455	0.0401605	ENSG00000262312.2	NA	NA
ENSG00000176927	12.9704	1.17326	0.609922	0.0238551	0.0401738	ENSG00000176927.15	EFCAB5	374786
ENSG00000170209	36.9533	-0.743444	0.35102	0.0238681	0.0401929	ENSG00000170209.4	ANKK1	255239
ENSG00000107819	1403.52	0.311537	0.139941	0.0238835	0.0402158	ENSG00000107819.13	SFXN3	81855
ENSG00000111481	3143.74	-0.268284	0.120318	0.0239395	0.0403073	ENSG00000111481.10	COPZ1	22818
ENSG00000131652	701.773	-0.384743	0.173807	0.0240019	0.0404094	ENSG00000131652.14	THOC6	79228
ENSG00000224083	3.37468	1.35036	0.745249	0.0240475	0.0404833	ENSG00000224083.1	MTCO1P11	107075264
ENSG00000052126	133.755	-0.539722	0.247697	0.0240593	0.0405003	ENSG00000052126.14	PLEKHA5	54477
ENSG00000147118	412.829	-0.311956	0.140321	0.0240673	0.0405108	ENSG00000147118.11	ZNF182	7569
ENSG00000164051	148.552	0.355251	0.160228	0.0240754	0.0405216	ENSG00000164051.14	CCDC51	79714
ENSG00000273165	3.58303	1.08973	0.554988	0.0240866	0.0405376	ENSG00000273165.1	NA	NA
ENSG00000253633	4.07389	-1.21383	0.64011	0.0240948	0.0405484	ENSG00000253633.1	LOC107986898	107986898
ENSG00000134138	12.9441	1.10003	0.561924	0.0241223	0.0405917	ENSG00000134138.20	MEIS2	4212
ENSG00000132128	1268.7	0.324353	0.146063	0.0241273	0.0405974	ENSG00000132128.16	LRRC41	10489
ENSG00000103540	256.396	-0.549248	0.252578	0.0241721	0.0406698	ENSG00000103540.16	CCP110	9738
ENSG00000177700	1355.38	-0.509386	0.233163	0.0241811	0.040682	ENSG00000177700.6	POLR2L	5441
ENSG00000109956	411.473	0.939127	0.461882	0.0241908	0.0406955	ENSG00000109956.13	B3GAT1	27087
ENSG00000110713	3542.36	0.480273	0.219185	0.0242064	0.0407188	ENSG00000110713.17	NUP98	4928
ENSG00000165186	16.4216	0.661462	0.309021	0.0242089	0.0407201	ENSG00000165186.12	PTCHD1	139411
ENSG00000166971	671.656	-0.399661	0.181038	0.024211	0.0407208	ENSG00000166971.17	AKTIP	64400
ENSG00000158636	558.96	0.446105	0.203049	0.0243068	0.040879	ENSG00000158636.16	EMSY	56946
ENSG00000138735	134.975	0.875482	0.42535	0.0243337	0.0409213	ENSG00000138735.16	PDE5A	8654
ENSG00000160307	172.073	-1.36187	0.757424	0.0243445	0.0409365	ENSG00000160307.10	S100B	6285
ENSG00000066379	692.498	-0.405867	0.184159	0.0243708	0.0409778	ENSG00000066379.15	POLR1H	30834
ENSG00000215187	6.81709	-0.925247	0.454414	0.0243784	0.0409875	ENSG00000215187.11	FAM166B	730112
ENSG00000134294	1909.67	-0.670473	0.3141	0.024387	0.0409992	ENSG00000134294.14	SLC38A2	54407
ENSG00000212993	35.4351	-0.695363	0.327093	0.0244051	0.0410267	ENSG00000212993.5	POU5F1B	5462
ENSG00000161847	1690.94	0.604193	0.280458	0.0244571	0.0411111	ENSG00000161847.14	RAVER1	125950
ENSG00000025796	1122.73	-0.394271	0.178908	0.0245086	0.0411918	ENSG00000025796.14	SEC63	11231
ENSG00000277159	22.4267	0.646893	0.30225	0.0245083	0.0411918	ENSG00000277159.1	NA	NA
ENSG00000269019	9.2019	0.871022	0.423459	0.0245214	0.0412103	ENSG00000269019.1	NA	NA
ENSG00000227518	5.82623	-1.14309	0.593075	0.0245402	0.0412391	ENSG00000227518.5	NA	NA
ENSG00000225423	4.10885	-1.24043	0.662617	0.0245547	0.0412605	ENSG00000225423.1	TNPO1P1	100418919
ENSG00000203472	13.3685	0.754291	0.358848	0.0245792	0.0412987	ENSG00000203472.3	NA	NA
ENSG00000086548	328.381	1.41072	0.80258	0.0245886	0.0413105	ENSG00000086548.9	CEACAM6	4680
ENSG00000151012	45.801	0.55416	0.255796	0.0245897	0.0413105	ENSG00000151012.13	SLC7A11	23657
ENSG00000170348	3363.44	0.320622	0.144868	0.0246209	0.0413598	ENSG00000170348.9	TMED10	10972
ENSG00000163466	17953.6	0.416996	0.189779	0.0246528	0.0414105	ENSG00000163466.16	ARPC2	10109
ENSG00000224307	114.964	-0.785299	0.375965	0.0246716	0.0414392	ENSG00000224307.1	LOC101929331	101929331
ENSG00000171566	816.199	-0.550071	0.253956	0.0246831	0.0414554	ENSG00000171566.12	PLRG1	5356
ENSG00000198763	120587	-0.745375	0.354465	0.0247263	0.0415251	ENSG00000198763.3	ND2	4536
ENSG00000004660	617.385	0.600176	0.279048	0.0247454	0.0415515	ENSG00000004660.14	CAMKK1	84254
ENSG00000126945	2819.11	0.53119	0.244789	0.0247455	0.0415515	ENSG00000126945.9	HNRNPH2	3188
ENSG00000153767	295.92	-0.571869	0.264915	0.024764	0.0415795	ENSG00000153767.10	GTF2E1	2960
ENSG00000285827	42.8046	-0.798301	0.383422	0.024773	0.0415917	ENSG00000285827.1	NA	NA
ENSG00000228672	47.7592	0.565256	0.261746	0.0248243	0.0416748	ENSG00000228672.3	PROB1	389333
ENSG00000185947	511.69	-0.957035	0.475178	0.0248367	0.0416927	ENSG00000185947.15	ZNF267	10308
ENSG00000136114	15.5706	-0.74005	0.35193	0.0248431	0.0416974	ENSG00000136114.17	THSD1	55901
ENSG00000229491	6.91596	0.846144	0.410391	0.0248415	0.0416974	ENSG00000229491.5	NA	NA
ENSG00000213071	85.7927	-0.694527	0.327794	0.0248528	0.0417107	ENSG00000213071.11	LPAL2	80350
ENSG00000272630	92.8718	0.349874	0.15865	0.0248633	0.0417253	ENSG00000272630.1	NA	NA
ENSG00000157191	3919.57	0.224617	0.101298	0.0249002	0.0417843	ENSG00000157191.20	NECAP2	55707
ENSG00000112146	1594.28	-0.505791	0.232679	0.024909	0.0417962	ENSG00000112146.16	FBXO9	26268
ENSG00000278811	3.04795	1.18368	0.623585	0.0249175	0.0418073	ENSG00000278811.4	LINC00624	100289211
ENSG00000179902	5.87491	-1.29587	0.707842	0.0249222	0.0418123	ENSG00000179902.12	C1orf194	127003
ENSG00000228302	17.3279	0.749069	0.357013	0.0249261	0.0418159	ENSG00000228302.2	NA	NA
ENSG00000064545	314.195	-0.478311	0.219492	0.0249793	0.0419021	ENSG00000064545.14	TMEM161A	54929
ENSG00000237296	204.824	-0.696379	0.329105	0.0249856	0.0419098	ENSG00000237296.9	SMG1P1	641298
ENSG00000114638	20.499	0.79715	0.383489	0.0250025	0.0419351	ENSG00000114638.8	UPK1B	7348
ENSG00000180398	876.476	-0.364073	0.165465	0.025044	0.0420018	ENSG00000180398.12	MCFD2	90411
ENSG00000271151	36.6311	0.618935	0.289255	0.0250778	0.0420554	ENSG00000271151.1	NA	NA
ENSG00000117425	33.2611	-0.577928	0.268588	0.0250894	0.0420719	ENSG00000117425.14	PTCH2	8643
ENSG00000148688	454.947	-0.329921	0.14966	0.0250964	0.0420776	ENSG00000148688.13	RPP30	10556
ENSG00000253829	11.6064	0.853042	0.415162	0.025096	0.0420776	ENSG00000253829.1	NA	NA
ENSG00000100324	1123.71	-0.277107	0.125364	0.0251033	0.0420831	ENSG00000100324.14	TAB1	10454
ENSG00000203307	6.63646	0.898439	0.441393	0.0251026	0.0420831	ENSG00000203307.2	NA	NA
ENSG00000279529	94.738	-0.382979	0.174384	0.0251091	0.0420899	ENSG00000279529.1	NA	NA
ENSG00000165102	2116.79	-0.402788	0.183714	0.0251233	0.0421107	ENSG00000165102.15	HGSNAT	138050
ENSG00000114670	26.6939	-0.775684	0.372056	0.0251287	0.0421123	ENSG00000114670.14	NEK11	79858
ENSG00000198160	1126.3	-0.666781	0.313979	0.0251294	0.0421123	ENSG00000198160.14	MIER1	57708
ENSG00000226742	175.075	-0.546123	0.252847	0.0251296	0.0421123	ENSG00000226742.4	HSBP1L1	440498
ENSG00000167720	110.082	-0.60746	0.283563	0.0251406	0.0421278	ENSG00000167720.13	SRR	63826
ENSG00000273142	283.638	0.574538	0.267012	0.0251497	0.0421399	ENSG00000273142.1	NA	NA
ENSG00000169946	4.53172	-1.1581	0.607271	0.0252155	0.0422471	ENSG00000169946.14	ZFPM2	23414
ENSG00000165898	472.37	-0.418124	0.1911	0.0252251	0.0422603	ENSG00000165898.13	ISCA2	122961
ENSG00000132514	553.53	-0.718774	0.341601	0.0252318	0.0422684	ENSG00000132514.13	CLEC10A	10462
ENSG00000176909	10.7717	-0.781005	0.375306	0.0252414	0.0422816	ENSG00000176909.12	MAMSTR	284358
ENSG00000162910	486.421	-0.419409	0.19174	0.025248	0.0422896	ENSG00000162910.19	MRPL55	128308
ENSG00000167034	183.896	-1.32578	0.734658	0.0252605	0.0423075	ENSG00000167034.10	NKX3-1	4824
ENSG00000254842	20.653	0.671481	0.316803	0.0252866	0.0423482	ENSG00000254842.6	NA	NA
ENSG00000263033	12.903	0.779743	0.374757	0.0252901	0.0423511	ENSG00000263033.2	NA	NA
ENSG00000254991	18.4746	0.621202	0.290937	0.02532	0.0423982	ENSG00000254991.1	NA	NA
ENSG00000259293	11.5602	0.708816	0.336609	0.025349	0.0424436	ENSG00000259293.1	LIPC-AS1	101928694
ENSG00000180198	421.505	-0.367268	0.167339	0.0253667	0.0424704	ENSG00000180198.16	RCC1	1104
ENSG00000231817	23.647	-0.758409	0.363334	0.0253744	0.0424801	ENSG00000231817.8	LINC01198	101929344
ENSG00000228192	8.17037	0.784795	0.377834	0.0253904	0.042504	ENSG00000228192.7	NA	NA
ENSG00000169857	142.89	-0.350993	0.159772	0.0253943	0.0425074	ENSG00000169857.8	AVEN	57099
ENSG00000250102	2.50251	-1.55425	0.963443	0.0254674	0.0426267	ENSG00000250102.5	NA	NA
ENSG00000095066	333.111	0.420774	0.192694	0.0254706	0.0426291	ENSG00000095066.11	HOOK2	29911
ENSG00000196544	727.103	-0.41287	0.188983	0.0255006	0.0426762	ENSG00000196544.7	BORCS6	54785
ENSG00000058866	217.213	0.613422	0.287426	0.025532	0.0427257	ENSG00000058866.15	DGKG	1608
ENSG00000105655	389.885	-0.594636	0.277923	0.0255484	0.0427501	ENSG00000105655.18	ISYNA1	51477
ENSG00000211952	116.031	1.35269	0.759786	0.0255601	0.0427666	ENSG00000211952.3	IGHV4-28	28400
ENSG00000230918	3.78876	-1.19055	0.632612	0.0256009	0.042832	ENSG00000230918.1	DPP4-DT	100131604
ENSG00000152939	54.7292	0.412135	0.188864	0.0256719	0.0429477	ENSG00000152939.16	MARVELD2	153562
ENSG00000160183	65.3445	0.807925	0.391554	0.0256786	0.0429558	ENSG00000160183.15	TMPRSS3	64699
ENSG00000094755	16.3553	0.807472	0.391323	0.0256857	0.0429646	ENSG00000094755.17	GABRP	2568
ENSG00000135837	1149.33	0.389009	0.177987	0.0257231	0.0430241	ENSG00000135837.16	CEP350	9857
ENSG00000242588	103.894	0.832255	0.405456	0.0257397	0.0430489	ENSG00000242588.6	NA	NA
ENSG00000273406	2.51416	1.45718	0.85899	0.0257617	0.0430796	ENSG00000273406.1	NA	NA
ENSG00000274419	160.451	-1.71896	1.24905	0.0257602	0.0430796	ENSG00000274419.6	TBC1D3D	101060389
ENSG00000070388	11.6689	-0.92567	0.460048	0.0257898	0.0431203	ENSG00000070388.11	FGF22	27006
ENSG00000279430	3.29618	-1.34651	0.756345	0.0257882	0.0431203	ENSG00000279430.1	NA	NA
ENSG00000256982	2.86647	1.30666	0.723234	0.0258216	0.0431705	ENSG00000256982.1	NA	NA
ENSG00000081087	753.919	-0.709377	0.338173	0.0258416	0.0432009	ENSG00000081087.15	OSTM1	28962
ENSG00000259158	19.8378	0.690844	0.328338	0.0258459	0.043205	ENSG00000259158.4	ADAM20P1	317760
ENSG00000133706	1981.4	-0.37495	0.171549	0.0258747	0.04325	ENSG00000133706.18	LARS1	51520
ENSG00000253553	5.83054	0.917064	0.455254	0.0258824	0.0432599	ENSG00000253553.6	NA	NA
ENSG00000247595	4.72716	1.07075	0.551553	0.0258982	0.0432831	ENSG00000247595.4	SPTY2D1OS	100506540
ENSG00000241468	1780.84	-0.50975	0.236321	0.0259122	0.0433035	ENSG00000241468.7	ATP5MF	9551
ENSG00000234147	3.73094	-1.31976	0.734773	0.0259173	0.043309	ENSG00000234147.1	NA	NA
ENSG00000123213	340.162	0.532395	0.247529	0.0259383	0.043341	ENSG00000123213.23	NLN	57486
ENSG00000205791	30.0319	0.590359	0.276568	0.0259467	0.043352	ENSG00000205791.3	LOH12CR2	503693
ENSG00000120907	25.1127	0.603911	0.283475	0.0259575	0.043367	ENSG00000120907.17	ADRA1A	148
ENSG00000137270	41.909	0.686828	0.326514	0.0259678	0.0433809	ENSG00000137270.11	GCM1	8521
ENSG00000111215	36.4555	-0.743436	0.356895	0.0259879	0.0434115	ENSG00000111215.12	PRH1	5554
ENSG00000126882	4317.74	0.256287	0.116575	0.0259973	0.0434241	ENSG00000126882.13	FAM78A	286336
ENSG00000168282	918.643	-0.360344	0.164843	0.0260074	0.0434379	ENSG00000168282.5	MGAT2	4247
ENSG00000224810	26.9181	0.559624	0.261214	0.0260092	0.0434379	ENSG00000224810.1	NA	NA
ENSG00000134369	186.535	-0.476461	0.220248	0.0260224	0.0434568	ENSG00000134369.15	NAV1	89796
ENSG00000265777	3.14544	-1.4289	0.833717	0.0260353	0.0434752	ENSG00000265777.2	RN7SL624P	106480379
ENSG00000146556	1860.51	0.338489	0.154653	0.0260426	0.0434843	ENSG00000146556.14	WASH2P	375260
ENSG00000261773	5.8664	-0.992937	0.502281	0.0260563	0.0435042	ENSG00000261773.1	NA	NA
ENSG00000143776	27.7656	0.810514	0.394224	0.0260747	0.0435302	ENSG00000143776.18	CDC42BPA	8476
ENSG00000240889	35.9634	-0.476698	0.220446	0.0260756	0.0435302	ENSG00000240889.1	NDUFB2-AS1	100134713
ENSG00000203876	35.9395	0.691735	0.329418	0.0260922	0.0435549	ENSG00000203876.9	ADD3-AS1	100505933
ENSG00000179253	23.0226	-0.670894	0.318492	0.0261233	0.0436036	ENSG00000179253.3	LOC100128310	100128310
ENSG00000280274	23.7738	0.692796	0.330093	0.0261378	0.0436248	ENSG00000280274.1	NA	NA
ENSG00000273061	12.8184	-0.920462	0.458312	0.0261593	0.0436575	ENSG00000273061.1	CDC37L1-DT	101929351
ENSG00000211825	13.6761	-1.07837	0.557881	0.0261617	0.0436584	ENSG00000211825.1	TRDJ1	28522
ENSG00000136193	702.509	0.487952	0.226075	0.0261693	0.0436681	ENSG00000136193.17	SCRN1	9805
ENSG00000174990	122.352	0.492537	0.228335	0.0261822	0.0436865	ENSG00000174990.6	CA5A	763
ENSG00000266770	14.7557	0.751633	0.362	0.0262211	0.0437484	ENSG00000266770.2	RN7SL619P	106481091
ENSG00000121753	42.4535	-0.735862	0.353531	0.0262654	0.043819	ENSG00000121753.12	ADGRB2	576
ENSG00000130561	70.6742	0.499854	0.232074	0.0262773	0.0438358	ENSG00000130561.17	SAG	6295
ENSG00000184106	137.838	1.01851	0.51943	0.026283	0.0438422	ENSG00000184106.8	TREML3P	340206
ENSG00000213588	348.83	-0.320106	0.146348	0.0262993	0.0438663	ENSG00000213588.6	ZBTB9	221504
ENSG00000185823	16.9002	0.652335	0.309187	0.0263012	0.0438664	ENSG00000185823.3	NPAP1	23742
ENSG00000104447	294.085	0.42239	0.194615	0.026314	0.0438846	ENSG00000104447.12	TRPS1	7227
ENSG00000153187	12674.8	0.355645	0.162991	0.0263198	0.0438912	ENSG00000153187.20	HNRNPU	3192
ENSG00000229152	78.1609	-0.703172	0.336089	0.0263268	0.0438998	ENSG00000229152.2	NA	NA
ENSG00000185666	3.50849	-1.54858	0.968898	0.0263463	0.0439292	ENSG00000185666.14	SYN3	8224
ENSG00000143537	2040.68	0.573013	0.268747	0.0264288	0.0440636	ENSG00000143537.13	ADAM15	8751
ENSG00000092200	201.451	-0.745498	0.359295	0.0264583	0.0441096	ENSG00000092200.12	RPGRIP1	57096
ENSG00000058668	3506.75	0.381079	0.175147	0.0264602	0.0441096	ENSG00000058668.14	ATP2B4	493
ENSG00000270765	2.83128	-1.26902	0.697633	0.0264751	0.0441314	ENSG00000270765.5	GAS2L2	246176
ENSG00000259756	4.56647	1.13185	0.595965	0.0264887	0.044151	ENSG00000259756.1	NA	NA
ENSG00000124541	892.403	-0.20931	0.0954186	0.0264957	0.0441594	ENSG00000124541.7	RRP36	88745
ENSG00000261367	49.3693	0.674305	0.321186	0.0265029	0.0441684	ENSG00000261367.1	NA	NA
ENSG00000177201	14.5665	-0.762763	0.368898	0.0265059	0.0441702	ENSG00000177201.2	OR2T12	127064
ENSG00000249684	82.2067	-0.542624	0.253655	0.0265186	0.0441882	ENSG00000249684.5	NA	NA
ENSG00000162882	176.461	0.628106	0.297092	0.026523	0.0441925	ENSG00000162882.15	HAAO	23498
ENSG00000102098	22.3518	-0.842088	0.413768	0.0265786	0.0442812	ENSG00000102098.18	SCML2	10389
ENSG00000151470	225.933	0.761705	0.368522	0.02658	0.0442812	ENSG00000151470.13	C4orf33	132321
ENSG00000197561	374.971	1.39082	0.802711	0.0265849	0.0442863	ENSG00000197561.7	ELANE	1991
ENSG00000246174	58.9226	-0.606856	0.286327	0.0266082	0.0443219	ENSG00000246174.7	KCTD21-AS1	100289388
ENSG00000165714	254.647	0.469042	0.217567	0.0266237	0.0443446	ENSG00000165714.11	BORCS5	118426
ENSG00000249993	3.60303	-1.26936	0.699191	0.0266617	0.0444047	ENSG00000249993.1	BFSP2-AS1	85003
ENSG00000113845	698.631	-0.335702	0.154034	0.0266883	0.0444459	ENSG00000113845.9	TIMMDC1	51300
ENSG00000213574	6.44179	1.27074	0.700908	0.026751	0.0445472	ENSG00000213574.2	NA	NA
ENSG00000271351	2.00926	1.62181	1.07998	0.0267626	0.0445633	ENSG00000271351.1	NA	NA
ENSG00000227905	3.08384	1.2641	0.695752	0.0267695	0.0445716	ENSG00000227905.1	NA	NA
ENSG00000280356	35.5651	0.444746	0.206015	0.0267811	0.0445878	ENSG00000280356.1	NA	NA
ENSG00000170579	6.0725	-1.17783	0.63036	0.0267855	0.044592	ENSG00000170579.17	DLGAP1	9229
ENSG00000144681	5.35142	-1.34846	0.766301	0.0268001	0.0446131	ENSG00000144681.10	STAC	6769
ENSG00000270757	4.28134	-1.42098	2.06319	0.0268412	0.0446785	ENSG00000270757.1	HSPE1-MOB4	100529241
ENSG00000007866	8.2137	1.08283	0.564241	0.0268534	0.0446955	ENSG00000007866.21	TEAD3	7005
ENSG00000091831	26.1257	-0.960114	0.485202	0.0268786	0.0447343	ENSG00000091831.23	ESR1	2099
ENSG00000099203	365.877	0.426498	0.197363	0.0268868	0.0447448	ENSG00000099203.7	TMED1	11018
ENSG00000137878	30.6915	1.13576	0.601001	0.0269182	0.0447938	ENSG00000137878.17	GCOM1	145781
ENSG00000253799	3.70808	1.16365	0.62094	0.0269344	0.0448176	ENSG00000253799.1	LINC01030	101937451
ENSG00000270518	4.66009	1.13144	0.598183	0.0269597	0.0448567	ENSG00000270518.2	NA	NA
ENSG00000101298	342.169	-0.549399	0.257869	0.0269718	0.0448737	ENSG00000101298.15	SNPH	9751
ENSG00000274576	249.818	1.51155	0.932858	0.0270224	0.0449546	ENSG00000274576.2	IGHV2-70	28454
ENSG00000189306	1795.54	0.515465	0.241034	0.0270341	0.0449708	ENSG00000189306.11	RRP7A	27341
ENSG00000156968	221.86	0.425717	0.197218	0.027057	0.0450058	ENSG00000156968.9	MPV17L	255027
ENSG00000170502	336.112	0.381663	0.176145	0.0270598	0.0450073	ENSG00000170502.13	NUDT9	53343
ENSG00000160224	16.9946	-0.949674	0.479499	0.0270691	0.0450196	ENSG00000160224.17	AIRE	326
ENSG00000235508	2.70996	-1.68672	1.2141	0.0270945	0.045056	ENSG00000235508.3	RPS2P7	86781
ENSG00000281379	25.5315	0.935486	0.470896	0.0270948	0.045056	ENSG00000281379.2	NA	NA
ENSG00000185728	1291.37	-0.565853	0.266407	0.0271016	0.045064	ENSG00000185728.17	YTHDF3	253943
ENSG00000105146	23.5856	0.819197	0.40231	0.027107	0.0450698	ENSG00000105146.12	AURKC	6795
ENSG00000205682	66.5913	0.777025	0.378585	0.027136	0.0451149	ENSG00000205682.2	NA	NA
ENSG00000218631	7.87265	-0.895048	0.446708	0.0271532	0.0451402	ENSG00000218631.1	LOC100420839	100420839
ENSG00000249456	7.49774	-1.20798	0.65489	0.0271554	0.0451408	ENSG00000249456.1	NA	NA
ENSG00000269927	16.4358	-0.736417	0.35622	0.0271655	0.0451544	ENSG00000269927.1	NA	NA
ENSG00000170873	1475.98	-0.495791	0.231609	0.0272232	0.0452471	ENSG00000170873.18	MTSS1	9788
ENSG00000279803	39.3136	0.572501	0.270057	0.0272488	0.0452864	ENSG00000279803.1	NA	NA
ENSG00000196236	451.038	-0.406984	0.188491	0.0272665	0.0453126	ENSG00000196236.13	XPNPEP3	63929
ENSG00000122778	15.8058	0.640432	0.305132	0.0272726	0.0453195	ENSG00000122778.9	KIAA1549	57670
ENSG00000232100	4.88459	-1.03688	0.535802	0.0272972	0.0453573	ENSG00000232100.1	LINC01653	101929631
ENSG00000105677	781.899	-0.395433	0.183025	0.0273182	0.045389	ENSG00000105677.12	TMEM147	10430
ENSG00000099956	1471.94	-0.362791	0.167519	0.0273466	0.0454329	ENSG00000099956.19	SMARCB1	6598
ENSG00000166592	5.13992	1.06924	0.557603	0.0273742	0.0454756	ENSG00000166592.12	RRAD	6236
ENSG00000243147	574.926	-0.641928	0.30617	0.027389	0.045497	ENSG00000243147.8	MRPL33	9553
ENSG00000257345	6.76242	-1.01858	0.524457	0.0274263	0.0455557	ENSG00000257345.2	NA	NA
ENSG00000279200	47.284	0.517164	0.242646	0.0274915	0.0456608	ENSG00000279200.1	NA	NA
ENSG00000235120	8.5285	0.915804	0.460485	0.0275186	0.0457025	ENSG00000235120.1	NA	NA
ENSG00000143951	252.568	-0.34132	0.157584	0.0275511	0.0457533	ENSG00000143951.16	WDPCP	51057
ENSG00000182175	33.7334	1.1003	0.579612	0.0275562	0.0457585	ENSG00000182175.14	RGMA	56963
ENSG00000109063	206.714	0.611869	0.290936	0.0275924	0.0458155	ENSG00000109063.15	MYH3	4621
ENSG00000255459	17.6407	-0.669704	0.321402	0.0276405	0.0458921	ENSG00000255459.1	NA	NA
ENSG00000094631	1466.06	0.386721	0.179279	0.0276623	0.0459249	ENSG00000094631.19	HDAC6	10013
ENSG00000279930	6.29344	-1.10675	0.584666	0.0276757	0.045944	ENSG00000279930.1	NA	NA
ENSG00000279015	4.76388	-1.14877	0.614414	0.0276898	0.0459642	ENSG00000279015.1	NA	NA
ENSG00000272112	38.7569	-0.488864	0.228934	0.0276939	0.0459677	ENSG00000272112.1	NA	NA
ENSG00000271943	9.24398	-1.01824	0.525414	0.0277	0.0459747	ENSG00000271943.2	NA	NA
ENSG00000119878	177.25	-0.643419	0.307637	0.0277021	0.0459748	ENSG00000119878.5	CRIPT	9419
ENSG00000265491	1012.99	-0.215921	0.0992837	0.0277698	0.046084	ENSG00000265491.5	RNF115	27246
ENSG00000185133	6.91098	1.03854	0.53904	0.0277781	0.0460912	ENSG00000185133.14	INPP5J	27124
ENSG00000203809	5.94445	1.14822	0.614492	0.027778	0.0460912	ENSG00000203809.6	LIN28B-AS1	100113403
ENSG00000261000	27.0867	-0.940763	0.476724	0.0277833	0.0460965	ENSG00000261000.1	NA	NA
ENSG00000081181	32.1185	0.860445	0.428466	0.0278193	0.0461532	ENSG00000081181.8	ARG2	384
ENSG00000154642	421.113	-0.551161	0.260301	0.0278269	0.0461592	ENSG00000154642.11	C21orf91	54149
ENSG00000285563	27.2314	0.534917	0.252105	0.0278268	0.0461592	ENSG00000285563.1	NA	NA
ENSG00000280176	36.4527	0.582651	0.276388	0.0278505	0.0461951	ENSG00000280176.1	NA	NA
ENSG00000244405	21.8069	0.981308	0.502362	0.0278541	0.0461978	ENSG00000244405.8	ETV5	2119
ENSG00000248148	10.6903	0.772906	0.378318	0.0278609	0.0462058	ENSG00000248148.1	NA	NA
ENSG00000117242	193.694	-0.368072	0.170617	0.0278668	0.0462123	ENSG00000117242.7	PINK1-AS	100861548
ENSG00000285091	31.5845	0.617451	0.294436	0.0278845	0.0462385	ENSG00000285091.1	NA	NA
ENSG00000143195	13.5757	1.33758	0.765613	0.0279062	0.0462711	ENSG00000143195.13	ILDR2	387597
ENSG00000237596	13.9866	0.654154	0.313754	0.0279081	0.0462711	ENSG00000237596.6	LOC644135	644135
ENSG00000272588	2.83394	-1.27765	0.714709	0.027931	0.0463058	ENSG00000272588.1	NA	NA
ENSG00000260440	6.178	1.0018	0.515862	0.0279528	0.0463386	ENSG00000260440.2	NA	NA
ENSG00000170075	14.8031	0.674739	0.324817	0.0279571	0.0463425	ENSG00000170075.9	GPR37L1	9283
ENSG00000119487	1437.66	0.23467	0.108106	0.0279914	0.0463961	ENSG00000119487.17	MAPKAP1	79109
ENSG00000224786	4.21561	-1.12021	0.595739	0.0280017	0.0464099	ENSG00000224786.2	NA	NA
ENSG00000117586	102.705	0.642716	0.307938	0.028011	0.046422	ENSG00000117586.11	TNFSF4	7292
ENSG00000226571	31.6863	0.665037	0.319914	0.0280776	0.0465291	ENSG00000226571.2	NA	NA
ENSG00000185518	9.6861	-0.880258	0.441084	0.0280846	0.0465375	ENSG00000185518.11	SV2B	9899
ENSG00000196152	184.378	0.380074	0.176611	0.0280941	0.0465499	ENSG00000196152.10	ZNF79	7633
ENSG00000263941	15.9212	0.735954	0.358446	0.0281153	0.0465818	ENSG00000263941.2	RN7SL32P	106480930
ENSG00000112149	276.214	-0.520154	0.245218	0.0281364	0.0466134	ENSG00000112149.10	CD83	9308
ENSG00000090989	1073.21	0.488834	0.229625	0.0281473	0.0466283	ENSG00000090989.18	EXOC1	55763
ENSG00000272381	10.3341	0.799338	0.394149	0.0281696	0.0466603	ENSG00000272381.1	NA	NA
ENSG00000277053	3255.3	-0.433475	0.202477	0.0281706	0.0466603	ENSG00000277053.4	GTF2IP1	2970
ENSG00000271819	4.90246	-1.05205	0.549837	0.0281842	0.0466795	ENSG00000271819.1	RNU6-94P	106481206
ENSG00000232177	124.309	-1.72174	1.37612	0.0282317	0.0467549	ENSG00000232177.1	MTND4P24	100873254
ENSG00000142669	44110.1	0.567384	0.269468	0.0283281	0.0469093	ENSG00000142669.15	SH3BGRL3	83442
ENSG00000261467	15.0597	0.66582	0.3209	0.0283289	0.0469093	ENSG00000261467.2	NA	NA
ENSG00000279085	83.5652	0.507142	0.239026	0.0283314	0.0469102	ENSG00000279085.1	NA	NA
ENSG00000146267	33.125	0.643631	0.309134	0.0283404	0.0469217	ENSG00000146267.12	FAXC	84553
ENSG00000133138	101.048	0.579436	0.275692	0.0283513	0.0469365	ENSG00000133138.20	TBC1D8B	54885
ENSG00000010322	2883.5	0.358307	0.166532	0.0283785	0.0469782	ENSG00000010322.16	NISCH	11188
ENSG00000171595	28.5339	-0.851363	0.424956	0.0283881	0.0469907	ENSG00000171595.14	DNAI2	64446
ENSG00000267179	13.3682	-0.952243	0.486172	0.0283953	0.0469994	ENSG00000267179.1	NA	NA
ENSG00000138738	61.3143	0.732557	0.357398	0.0284359	0.047062	ENSG00000138738.10	PRDM5	11107
ENSG00000282051	17.5821	1.28544	0.724717	0.0284371	0.047062	ENSG00000282051.1	NA	NA
ENSG00000267309	78.9709	0.432853	0.202562	0.0284589	0.0470948	ENSG00000267309.1	ZNF566-AS1	728752
ENSG00000274828	76.8176	-0.462185	0.216945	0.0284701	0.0471099	ENSG00000274828.1	NA	NA
ENSG00000107798	2796.91	0.454564	0.213263	0.0285155	0.0471818	ENSG00000107798.18	LIPA	3988
ENSG00000149591	985.068	0.718182	0.349698	0.0285203	0.0471864	ENSG00000149591.16	TAGLN	6876
ENSG00000204291	8.4586	-1.13255	0.607223	0.0285258	0.0471921	ENSG00000204291.11	COL15A1	1306
ENSG00000228307	6.81857	-0.894857	0.451441	0.0285518	0.0472318	ENSG00000228307.2	NA	NA
ENSG00000254887	69.5647	-0.485678	0.228701	0.0285647	0.0472499	ENSG00000254887.1	POU2F2-AS1	100505622
ENSG00000211632	70.2647	1.32384	0.758744	0.0285815	0.0472744	ENSG00000211632.4	IGKV3D-11	28876
ENSG00000173486	1083.65	0.44079	0.20664	0.0286083	0.0473126	ENSG00000173486.13	FKBP2	2286
ENSG00000236032	12.8861	0.654559	0.315517	0.0286086	0.0473126	ENSG00000236032.3	OR5H14	403273
ENSG00000280211	4.46164	1.32153	0.756937	0.0286114	0.0473138	ENSG00000280211.1	NA	NA
ENSG00000261826	6.74335	0.873151	0.438628	0.0286209	0.0473262	ENSG00000261826.1	NA	NA
ENSG00000155034	559.236	0.309132	0.143457	0.0286338	0.0473443	ENSG00000155034.19	FBXL18	80028
ENSG00000052841	1712.95	-0.272045	0.126038	0.0286643	0.0473913	ENSG00000052841.15	TTC17	55761
ENSG00000141505	369.124	0.609063	0.291676	0.028678	0.0474106	ENSG00000141505.12	ASGR1	432
ENSG00000100095	40.6315	-0.952445	0.487426	0.0286922	0.0474309	ENSG00000100095.19	SEZ6L	23544
ENSG00000271567	8.34588	-1.56142	1.02128	0.0286949	0.0474319	ENSG00000271567.1	PPIAL4E	730262
ENSG00000279801	57.7448	-0.484137	0.228144	0.0287018	0.04744	ENSG00000279801.1	NA	NA
ENSG00000283033	3.67578	1.15199	0.622247	0.028704	0.0474403	ENSG00000283033.1	NA	NA
ENSG00000099725	581.274	-1.18015	0.643186	0.0287177	0.0474596	ENSG00000099725.14	PRKY	5616
ENSG00000233428	10.1821	0.830738	0.413953	0.0287354	0.0474855	ENSG00000233428.1	PPIAP65	111082980
ENSG00000100697	1979.43	0.452958	0.2128	0.0287463	0.0475003	ENSG00000100697.14	DICER1	23405
ENSG00000009694	96.2367	1.02853	0.53669	0.0287488	0.047501	ENSG00000009694.13	TENM1	10178
ENSG00000249429	6.11349	0.944758	0.482868	0.0287609	0.0475176	ENSG00000249429.1	NA	NA
ENSG00000165304	37.4956	0.886435	0.447324	0.0288374	0.0476406	ENSG00000165304.8	MELK	9833
ENSG00000285797	12.4464	0.914531	0.464452	0.028846	0.0476516	ENSG00000285797.1	NA	NA
ENSG00000254409	3.22063	-1.17812	0.642711	0.0289026	0.0477417	ENSG00000254409.3	NA	NA
ENSG00000214832	0.933186	-1.54845	1.96822	0.0289111	0.0477524	ENSG00000214832.5	NA	NA
ENSG00000162885	221.337	-0.430434	0.202001	0.0289245	0.0477712	ENSG00000162885.13	B3GALNT2	148789
ENSG00000127463	664.872	0.415541	0.194764	0.0289435	0.0477992	ENSG00000127463.15	EMC1	23065
ENSG00000232187	6.58321	1.09308	0.581755	0.0290115	0.0479081	ENSG00000232187.1	NA	NA
ENSG00000264451	15.8126	-0.667002	0.323117	0.0290335	0.047941	ENSG00000264451.1	NA	NA
ENSG00000240915	51.6223	0.570604	0.272427	0.0290377	0.0479448	ENSG00000240915.2	NA	NA
ENSG00000253123	3.8414	1.02593	0.536279	0.0290537	0.0479678	ENSG00000253123.3	LOC100507403	100507403
ENSG00000106526	35.8226	0.796597	0.395172	0.0290686	0.0479889	ENSG00000106526.10	ACTR3C	653857
ENSG00000214226	77.0324	-0.651808	0.315179	0.0291256	0.0480798	ENSG00000214226.9	C17orf67	339210
ENSG00000139613	3847.67	0.480794	0.227168	0.0291575	0.048129	ENSG00000139613.12	SMARCC2	6601
ENSG00000277385	10.5453	0.809216	0.402714	0.0291607	0.0481309	ENSG00000277385.1	NA	NA
ENSG00000082805	420.137	0.398334	0.186687	0.0291696	0.0481422	ENSG00000082805.20	ERC1	23085
ENSG00000116489	5341.16	-0.723029	0.354132	0.0292292	0.0482324	ENSG00000116489.13	CAPZA1	829
ENSG00000136104	1116.55	-0.522555	0.248243	0.0292323	0.0482324	ENSG00000136104.20	RNASEH2B	79621
ENSG00000206417	45.9454	-0.620919	0.299003	0.0292266	0.0482324	ENSG00000206417.8	NA	NA
ENSG00000255186	2.55952	-1.40266	0.838372	0.0292324	0.0482324	ENSG00000255186.1	NA	NA
ENSG00000249249	10.3467	0.83211	0.416314	0.0292473	0.0482536	ENSG00000249249.1	NA	NA
ENSG00000284726	23.2786	0.798278	0.396659	0.0292506	0.0482556	ENSG00000284726.1	NA	NA
ENSG00000205336	2968.05	0.794855	0.394881	0.0293181	0.0483636	ENSG00000205336.11	ADGRG1	9289
ENSG00000129515	1990.75	0.416865	0.195893	0.0293246	0.0483709	ENSG00000129515.19	SNX6	58533
ENSG00000275807	8.03255	-0.837602	0.419788	0.0293274	0.0483721	ENSG00000275807.1	NA	NA
ENSG00000158428	27.7304	0.637339	0.308096	0.0294205	0.0485223	ENSG00000158428.4	CATIP	375307
ENSG00000160051	58.9035	-0.410424	0.192895	0.0294391	0.0485496	ENSG00000160051.11	IQCC	55721
ENSG00000271996	11.7392	0.914696	0.466866	0.0295025	0.0486508	ENSG00000271996.1	NA	NA
ENSG00000135622	236.406	-0.427353	0.201272	0.029518	0.0486728	ENSG00000135622.13	SEMA4F	10505
ENSG00000251292	48.0008	0.879363	0.445386	0.0295384	0.0486963	ENSG00000251292.1	NA	NA
ENSG00000257261	13.5599	1.02288	0.536321	0.0295379	0.0486963	ENSG00000257261.5	NA	NA
ENSG00000272843	4.43869	-1.04347	0.550117	0.0295367	0.0486963	ENSG00000272843.1	NA	NA
ENSG00000146950	2.69002	-1.63392	1.16368	0.029546	0.0487054	ENSG00000146950.13	SHROOM2	357
ENSG00000258375	6.86795	0.885278	0.44911	0.0295804	0.0487587	ENSG00000258375.2	NA	NA
ENSG00000185100	54.6379	-0.57321	0.274805	0.0296007	0.0487887	ENSG00000185100.10	ADSS1	122622
ENSG00000064313	475.194	-0.429677	0.202558	0.02963	0.0488336	ENSG00000064313.12	TAF2	6873
ENSG00000102445	1531.53	-0.565469	0.27096	0.0296882	0.0489248	ENSG00000102445.18	RUBCNL	80183
ENSG00000167525	260.433	0.416705	0.196276	0.0296895	0.0489248	ENSG00000167525.13	PROCA1	147011
ENSG00000258568	5.68142	-1.0434	0.550823	0.0297075	0.0489511	ENSG00000258568.1	NA	NA
ENSG00000246596	14.9389	-0.912844	0.466518	0.0297302	0.048985	ENSG00000246596.7	NA	NA
ENSG00000273219	5.17369	-1.02899	0.541283	0.0297442	0.0490046	ENSG00000273219.1	NA	NA
ENSG00000175899	14.1493	1.22979	0.688115	0.0297933	0.0490822	ENSG00000175899.14	A2M	2
ENSG00000089847	37.5543	0.713201	0.350156	0.0298254	0.0491315	ENSG00000089847.12	ANKRD24	170961
ENSG00000154889	2915.65	0.472219	0.223884	0.0298296	0.049135	ENSG00000154889.16	MPPE1	65258
ENSG00000159167	1.60348	-1.49306	1.98803	0.0298393	0.0491476	ENSG00000159167.12	STC1	6781
ENSG00000185634	10.5283	0.929822	0.477478	0.0298415	0.0491478	ENSG00000185634.12	SHC4	399694
ENSG00000196230	9473.08	0.353775	0.16594	0.0298525	0.0491624	ENSG00000196230.13	TUBB	203068
ENSG00000116117	7.27348	-1.31347	0.759368	0.029878	0.049201	ENSG00000116117.18	PARD3B	117583
ENSG00000140682	44.8167	0.933999	0.480518	0.029958	0.0493292	ENSG00000140682.19	TGFB1I1	7041
ENSG00000260814	3.26939	1.11814	0.604402	0.0299984	0.0493923	ENSG00000260814.2	NA	NA
ENSG00000259985	6.42063	-0.98055	0.510508	0.0300278	0.0494373	ENSG00000259985.1	NA	NA
ENSG00000214353	8.58244	0.907291	0.464137	0.0300347	0.0494452	ENSG00000214353.7	VAC14-AS1	100130894
ENSG00000116120	798.27	-0.293724	0.13743	0.0300532	0.0494722	ENSG00000116120.10	FARSB	10056
ENSG00000201098	3.2472	-1.54304	1.01576	0.0300679	0.049493	ENSG00000201098.1	RNY1	6084
ENSG00000158156	2196.5	0.526265	0.25152	0.0300801	0.0495096	ENSG00000158156.7	XKR8	55113
ENSG00000116641	198.81	0.688671	0.337318	0.0301099	0.0495551	ENSG00000116641.17	DOCK7	85440
ENSG00000245888	23.8854	-1.08016	0.578174	0.0301577	0.0496303	ENSG00000245888.6	NSMCE1-DT	400512
ENSG00000144354	121.291	-0.756243	0.375192	0.0301891	0.0496786	ENSG00000144354.14	CDCA7	83879
ENSG00000126005	1551.6	0.469957	0.223358	0.0302484	0.0497727	ENSG00000126005.17	MMP24OS	101410538
ENSG00000233608	9.33683	1.38033	0.825312	0.0302622	0.0497883	ENSG00000233608.4	TWIST2	117581
ENSG00000286093	10.2702	0.775749	0.386514	0.0302602	0.0497883	ENSG00000286093.1	NA	NA
ENSG00000276488	3.41934	1.07966	0.578356	0.0302721	0.0498011	ENSG00000276488.1	NA	NA
ENSG00000129422	59.8239	-0.781737	0.390073	0.0303031	0.0498487	ENSG00000129422.14	MTUS1	57509
ENSG00000130159	946.931	-0.506715	0.242025	0.0303584	0.0499362	ENSG00000130159.14	ECSIT	51295
ENSG00000101182	2548.16	-0.368452	0.1736	0.0303872	0.0499766	ENSG00000101182.15	PSMA7	5688
ENSG00000171940	2520.15	-0.459868	0.218515	0.0303853	0.0499766	ENSG00000171940.13	ZNF217	7764
ENSG00000178188	2106.81	-0.317433	0.149052	0.0304091	0.0500091	ENSG00000178188.14	SH2B1	25970
ENSG00000178974	432.217	-0.328686	0.154465	0.0304292	0.0500387	ENSG00000178974.10	FBXO34	55030
ENSG00000261534	51.4154	-0.460207	0.218757	0.0304381	0.0500497	ENSG00000261534.1	NA	NA
ENSG00000168769	2000.64	0.587628	0.283897	0.0304558	0.0500754	ENSG00000168769.13	TET2	54790
ENSG00000242258	56.3497	0.602418	0.291707	0.0304719	0.0500983	ENSG00000242258.1	LINC00996	285972
ENSG00000172375	1515.23	0.334744	0.157435	0.0304916	0.0501272	ENSG00000172375.13	C2CD2L	9854
ENSG00000169570	123.719	-0.392445	0.18541	0.0305082	0.0501511	ENSG00000169570.10	DTWD2	285605
ENSG00000073578	2721.28	0.345289	0.162534	0.030513	0.0501555	ENSG00000073578.17	SDHA	6389
ENSG00000198740	2242.21	0.50306	0.240418	0.0305168	0.0501582	ENSG00000198740.8	ZNF652	22834
ENSG00000134339	5.8546	0.931307	0.48093	0.0305457	0.0501986	ENSG00000134339.8	SAA2	6289
ENSG00000254744	3.94723	-1.23955	0.700766	0.0305445	0.0501986	ENSG00000254744.3	NA	NA
ENSG00000285791	24.9421	-1.24741	0.707333	0.0305571	0.0502138	ENSG00000285791.1	NA	NA
ENSG00000127863	5.36008	-1.24969	0.709287	0.0305665	0.0502258	ENSG00000127863.15	TNFRSF19	55504
ENSG00000244306	73.8517	0.898507	0.46057	0.0305831	0.0502496	ENSG00000244306.11	DUXAP10	503639
ENSG00000118514	41.7799	-0.635309	0.309526	0.0306323	0.0503185	ENSG00000118514.14	ALDH8A1	64577
ENSG00000161031	6.89362	-1.07561	0.577182	0.0306317	0.0503185	ENSG00000161031.13	PGLYRP2	114770
ENSG00000204381	10.5331	-0.890889	0.456039	0.0306336	0.0503185	ENSG00000204381.11	LAYN	143903
ENSG00000269976	13.3854	0.732358	0.362818	0.0306304	0.0503185	ENSG00000269976.1	NA	NA
ENSG00000280105	7.01978	-0.898546	0.460893	0.030672	0.0503781	ENSG00000280105.1	NA	NA
ENSG00000122574	3.90975	1.06694	0.571393	0.030691	0.0504057	ENSG00000122574.10	WIPF3	644150
ENSG00000228013	26.8519	-0.638241	0.311347	0.030752	0.0505025	ENSG00000228013.1	IL6R-AS1	101928101
ENSG00000259699	15.8616	0.699214	0.344685	0.0307839	0.0505513	ENSG00000259699.2	NA	NA
ENSG00000146530	16.3681	-1.38702	0.836721	0.0307893	0.0505567	ENSG00000146530.14	VWDE	221806
ENSG00000124733	1297.31	0.410343	0.194523	0.0307941	0.0505575	ENSG00000124733.4	MEA1	4201
ENSG00000259456	15.592	-0.657155	0.321646	0.030792	0.0505575	ENSG00000259456.3	ADNP-AS1	101927631
ENSG00000122386	26.9572	0.865717	0.441252	0.0308205	0.0505973	ENSG00000122386.10	ZNF205	7755
ENSG00000253120	2.29004	1.58336	1.09332	0.0308287	0.0506072	ENSG00000253120.1	NA	NA
ENSG00000123080	127.4	-0.572544	0.276689	0.0308313	0.050608	ENSG00000123080.11	CDKN2C	1031
ENSG00000274220	22.8606	-0.583802	0.28261	0.0308455	0.0506277	ENSG00000274220.1	NA	NA
ENSG00000122966	60.6986	0.969732	0.506662	0.0308514	0.0506339	ENSG00000122966.16	CIT	11113
ENSG00000261028	2.54192	-1.37709	0.827374	0.0308673	0.0506564	ENSG00000261028.1	NA	NA
ENSG00000259017	3.69761	1.07756	0.579829	0.0309078	0.0507193	ENSG00000259017.1	NA	NA
ENSG00000102890	149.572	-0.454469	0.216547	0.0309124	0.0507234	ENSG00000102890.15	ELMO3	79767
ENSG00000283464	6.67424	0.899954	0.462633	0.0309302	0.0507491	ENSG00000283464.1	NA	NA
ENSG00000108309	1312.92	-1.13165	0.619008	0.0309324	0.0507491	ENSG00000108309.14	RUNDC3A	10900
ENSG00000267175	3.33741	-1.4433	0.898949	0.0309496	0.0507738	ENSG00000267175.5	NA	NA
ENSG00000276669	6.66753	0.916189	0.472891	0.0309662	0.0507975	ENSG00000276669.1	NA	NA
ENSG00000253923	15.5525	0.662398	0.324908	0.0309836	0.0508225	ENSG00000253923.2	NA	NA
ENSG00000185532	18.1276	0.795287	0.399994	0.0310516	0.0509269	ENSG00000185532.17	PRKG1	5592
ENSG00000258512	11.2347	-0.923277	0.477642	0.0310496	0.0509269	ENSG00000258512.1	LINC00239	145200
ENSG00000165219	1382.81	0.312926	0.14751	0.0310845	0.0509773	ENSG00000165219.21	GAPVD1	26130
ENSG00000198643	9.69265	-1.15778	0.639511	0.0311081	0.0510125	ENSG00000198643.7	FAM3D	131177
ENSG00000285578	4.62128	-1.13455	0.622196	0.0311358	0.0510544	ENSG00000285578.1	NA	NA
ENSG00000106344	732.661	0.369417	0.17492	0.0311723	0.0511106	ENSG00000106344.8	RBM28	55131
ENSG00000237370	20.223	0.658734	0.323461	0.0312398	0.0512178	ENSG00000237370.1	NA	NA
ENSG00000095261	799.253	-0.255192	0.120075	0.0312457	0.0512238	ENSG00000095261.14	PSMD5	5711
ENSG00000148057	183.784	0.366818	0.173767	0.031278	0.0512733	ENSG00000148057.16	IDNK	414328
ENSG00000219149	4.08189	1.4367	0.895288	0.0313204	0.0513392	ENSG00000219149.4	NA	NA
ENSG00000244115	142.154	-1.07754	0.58182	0.0313426	0.0513721	ENSG00000244115.1	DNAJC25-GNG10	552891
ENSG00000259221	7.78291	-1.12331	0.615028	0.0313641	0.0514036	ENSG00000259221.5	NA	NA
ENSG00000113119	631.565	0.281159	0.13256	0.0313953	0.0514512	ENSG00000113119.12	TMCO6	55374
ENSG00000203436	13.2279	0.851883	0.434698	0.0314109	0.0514732	ENSG00000203436.2	NA	NA
ENSG00000274276	45.8266	1.65764	1.28627	0.0314402	0.0515177	ENSG00000274276.4	CBSL	102724560
ENSG00000123843	36.1879	0.538819	0.26024	0.0314616	0.0515419	ENSG00000123843.13	C4BPB	725
ENSG00000255477	1.84155	-1.65277	1.27077	0.0314601	0.0515419	ENSG00000255477.1	NA	NA
ENSG00000265158	49.5499	0.832051	0.422909	0.0314616	0.0515419	ENSG00000265158.1	NA	NA
ENSG00000266445	5.95352	0.958231	0.501564	0.0314827	0.051573	ENSG00000266445.1	NA	NA
ENSG00000239948	5.78136	1.11799	0.61198	0.0315396	0.0516625	ENSG00000239948.2	RN7SL368P	106479357
ENSG00000136738	416.744	-0.301847	0.1426	0.0315495	0.0516752	ENSG00000136738.15	STAM	8027
ENSG00000134077	445.515	-0.500864	0.240924	0.0315792	0.0517169	ENSG00000134077.16	THUMPD3	25917
ENSG00000179111	3.80037	-1.25828	0.723131	0.0315794	0.0517169	ENSG00000179111.9	HES7	84667
ENSG00000279217	265.25	0.312923	0.147969	0.0315957	0.05174	ENSG00000279217.1	NA	NA
ENSG00000255154	32.1658	-0.980076	0.516429	0.0316343	0.0517996	ENSG00000255154.7	HTD2	109703458
ENSG00000182324	46.3819	-0.469558	0.225127	0.0316397	0.0518049	ENSG00000182324.6	KCNJ14	3770
ENSG00000261159	37.3912	0.614376	0.300362	0.0316626	0.0518388	ENSG00000261159.1	NA	NA
ENSG00000260093	4.17093	-1.17027	0.652192	0.0316795	0.0518628	ENSG00000260093.1	NA	NA
ENSG00000286070	685.32	0.696802	0.345443	0.0316948	0.0518842	ENSG00000286070.1	GGT1	2678
ENSG00000249484	3.62858	1.31099	0.770636	0.0316977	0.0518854	ENSG00000249484.8	LINC01470	101927134
ENSG00000103591	803.574	0.301717	0.14271	0.0317488	0.0519618	ENSG00000103591.12	AAGAB	79719
ENSG00000109775	375.759	-0.56076	0.27214	0.0317471	0.0519618	ENSG00000109775.11	UFSP2	55325
ENSG00000258429	141.386	-0.57589	0.280117	0.0317662	0.0519867	ENSG00000258429.2	PDF	64146
ENSG00000232613	7.25691	1.16605	0.649459	0.0317784	0.052003	ENSG00000232613.6	NA	NA
ENSG00000148288	686.328	0.531128	0.256806	0.031795	0.0520266	ENSG00000148288.13	GBGT1	26301
ENSG00000197020	153.125	-0.629952	0.309021	0.0318075	0.0520434	ENSG00000197020.11	ZNF100	163227
ENSG00000169255	32.6448	0.736368	0.368019	0.031817	0.0520553	ENSG00000169255.15	B3GALNT1	8706
ENSG00000262514	7.01322	-0.973873	0.513084	0.0318289	0.0520712	ENSG00000262514.1	NA	NA
ENSG00000196735	3482.7	-0.666837	0.329162	0.0318311	0.0520712	ENSG00000196735.11	HLA-DQA1	3117
ENSG00000258539	14.9971	-0.873406	0.449206	0.0318482	0.0520956	ENSG00000258539.1	NA	NA
ENSG00000157014	2666.24	0.258782	0.122247	0.0318795	0.052143	ENSG00000157014.11	TATDN2	9797
ENSG00000103426	30.598	-1.19049	0.66946	0.0319301	0.0522222	ENSG00000103426.12	CORO7-PAM16	100529144
ENSG00000265369	8.08977	0.882198	0.454937	0.0319417	0.0522376	ENSG00000265369.3	PCAT18	728606
ENSG00000215481	13.3299	0.895969	0.463575	0.0319606	0.0522648	ENSG00000215481.9	NA	NA
ENSG00000183793	512.553	-0.924789	0.481795	0.0319673	0.0522696	ENSG00000183793.13	NPIPA5	100288332
ENSG00000242551	4.44369	-1.19363	0.672173	0.031968	0.0522696	ENSG00000242551.2	POU5F1P6	100009668
ENSG00000163734	6.08358	1.0919	0.595241	0.0320169	0.052346	ENSG00000163734.4	CXCL3	2921
ENSG00000176946	749.497	-0.420926	0.201397	0.0321313	0.0525294	ENSG00000176946.12	THAP4	51078
ENSG00000065183	628.783	-0.596681	0.291881	0.0321766	0.0525999	ENSG00000065183.16	WDR3	10885
ENSG00000266677	36.3314	0.829048	0.423404	0.032246	0.0527096	ENSG00000266677.1	NA	NA
ENSG00000102181	958.071	0.360813	0.171854	0.0322488	0.0527106	ENSG00000102181.21	CD99L2	83692
ENSG00000138668	6635.27	0.29204	0.138571	0.0323645	0.0528959	ENSG00000138668.19	HNRNPD	3184
ENSG00000205500	30.5614	0.590725	0.289171	0.0324291	0.0529978	ENSG00000205500.8	MAPRE3-AS1	100129724
ENSG00000116883	26.8967	0.706994	0.352888	0.03245	0.0530275	ENSG00000116883.8	NA	NA
ENSG00000248802	10.5946	0.866068	0.446574	0.0324518	0.0530275	ENSG00000248802.1	NA	NA
ENSG00000131183	7.23449	-1.11096	0.611471	0.0324948	0.0530941	ENSG00000131183.11	SLC34A1	6569
ENSG00000269427	3.62066	1.11637	0.615783	0.0325554	0.0531895	ENSG00000269427.1	NA	NA
ENSG00000211665	52.9061	1.33459	0.799834	0.0326068	0.0532697	ENSG00000211665.3	IGLV3-16	28799
ENSG00000275457	12.7471	-0.69095	0.344264	0.0326202	0.0532879	ENSG00000275457.1	NA	NA
ENSG00000073067	8.97738	0.878729	0.454962	0.032625	0.053292	ENSG00000073067.14	CYP2W1	54905
ENSG00000103544	1194.14	0.326658	0.155571	0.0326414	0.0533116	ENSG00000103544.14	VPS35L	57020
ENSG00000254838	677.073	-0.559389	0.272951	0.0326406	0.0533116	ENSG00000254838.5	GVINP1	387751
ENSG00000257642	5.13225	-1.09965	0.603866	0.0326474	0.0533176	ENSG00000257642.1	KCCAT198	105369954
ENSG00000227467	14.9969	0.624418	0.30772	0.0326647	0.0533422	ENSG00000227467.3	LINC01537	101928555
ENSG00000184831	102.001	-0.521985	0.25347	0.0326751	0.0533554	ENSG00000184831.13	APOO	79135
ENSG00000165644	144.924	-0.527338	0.256283	0.0326968	0.0533871	ENSG00000165644.10	COMTD1	118881
ENSG00000286151	9.96469	-1.26436	0.735827	0.0327069	0.0533999	ENSG00000286151.1	NA	NA
ENSG00000139668	1697.43	0.350801	0.167428	0.0327174	0.0534134	ENSG00000139668.9	WDFY2	115825
ENSG00000270001	3.93915	-1.06029	0.57592	0.0327524	0.0534668	ENSG00000270001.1	NA	NA
ENSG00000117475	293.528	0.621686	0.306417	0.0327558	0.0534686	ENSG00000117475.14	BLZF1	8548
ENSG00000188906	6980.94	0.710295	0.3555	0.0327735	0.0534938	ENSG00000188906.16	LRRK2	120892
ENSG00000172742	65.002	0.529849	0.257717	0.0327775	0.0534967	ENSG00000172742.5	OR4D9	390199
ENSG00000226167	15.4282	-0.858099	0.442738	0.032801	0.0535313	ENSG00000226167.1	AP4B1-AS1	100287722
ENSG00000110074	517.203	0.349008	0.166653	0.0328208	0.0535562	ENSG00000110074.10	FOXRED1	55572
ENSG00000281831	9.61184	1.23601	0.712107	0.0328205	0.0535562	ENSG00000281831.1	HCP5B	352990
ENSG00000137766	23.9941	0.712458	0.356879	0.0328402	0.0535842	ENSG00000137766.17	UNC13C	440279
ENSG00000253948	19.0319	0.664681	0.330163	0.0328589	0.0536109	ENSG00000253948.1	VPS13B-DT	105375666
ENSG00000196096	15.403	0.738411	0.371793	0.0328812	0.0536436	ENSG00000196096.3	NA	NA
ENSG00000240152	17.4992	0.722659	0.362806	0.0328944	0.0536576	ENSG00000240152.2	LINC02271	105377249
ENSG00000264615	13.4922	0.666775	0.331394	0.0328929	0.0536576	ENSG00000264615.2	RN7SL592P	106481851
ENSG00000275494	6.8652	-0.936015	0.492295	0.0329099	0.0536792	ENSG00000275494.1	NA	NA
ENSG00000119509	258.147	0.338883	0.161796	0.0329208	0.0536933	ENSG00000119509.13	INVS	27130
ENSG00000236383	25.3539	0.551654	0.269367	0.0329286	0.0537023	ENSG00000236383.8	CCDC200	100874261
ENSG00000132842	1370.84	0.302984	0.144383	0.032989	0.0537971	ENSG00000132842.13	AP3B1	8546
ENSG00000249863	36.4078	-0.778704	0.395612	0.0330317	0.053863	ENSG00000249863.2	NA	NA
ENSG00000143933	7372.94	-0.696724	0.348456	0.033045	0.053881	ENSG00000143933.17	CALM2	805
ENSG00000115946	287.168	-0.274491	0.130659	0.0330513	0.0538875	ENSG00000115946.8	PNO1	56902
ENSG00000137843	52.3094	0.82222	0.42161	0.0330538	0.0538878	ENSG00000137843.11	PAK6	56924
ENSG00000240531	4.17286	1.14998	0.6441	0.0331095	0.0539749	ENSG00000240531.1	RPL21P123	100271448
ENSG00000257391	21.32	-0.906402	0.474201	0.0331845	0.0540934	ENSG00000257391.1	NA	NA
ENSG00000161091	1642.23	0.371633	0.178208	0.0332364	0.0541743	ENSG00000161091.13	MFSD12	126321
ENSG00000179542	61.5125	0.683749	0.341618	0.0332485	0.0541902	ENSG00000179542.16	SLITRK4	139065
ENSG00000257225	2.99474	-1.2658	0.740751	0.0332569	0.0542002	ENSG00000257225.1	NA	NA
ENSG00000272719	5.95952	1.03378	0.559461	0.0332729	0.0542224	ENSG00000272719.1	NA	NA
ENSG00000166912	1592.61	0.425168	0.204938	0.0332893	0.0542455	ENSG00000166912.17	MTMR10	54893
ENSG00000131848	91.6814	-0.443497	0.214185	0.033297	0.0542542	ENSG00000131848.9	ZSCAN5A	79149
ENSG00000285662	2.72429	1.37462	0.846368	0.033336	0.0543141	ENSG00000285662.1	NA	NA
ENSG00000255389	75.4079	-0.572275	0.281145	0.0334412	0.0544816	ENSG00000255389.1	NA	NA
ENSG00000090054	1131.65	0.313272	0.149803	0.033475	0.054533	ENSG00000090054.15	SPTLC1	10558
ENSG00000075618	151.712	-0.672909	0.336061	0.0334836	0.0545432	ENSG00000075618.18	FSCN1	6624
ENSG00000279466	3.59994	1.05039	0.572069	0.0334864	0.0545441	ENSG00000279466.1	NA	NA
ENSG00000278743	17.2129	-0.683356	0.341931	0.0334935	0.0545518	ENSG00000278743.1	NA	NA
ENSG00000133561	5589.15	0.394801	0.190071	0.0335716	0.0546752	ENSG00000133561.15	GIMAP6	474344
ENSG00000249662	46.8278	0.83524	0.431163	0.0336261	0.0547601	ENSG00000249662.6	LINC02218	102723526
ENSG00000272525	6.68069	-0.88799	0.464215	0.0337088	0.0548911	ENSG00000272525.1	NA	NA
ENSG00000257094	3.18614	1.11909	0.623807	0.0337793	0.0550021	ENSG00000257094.1	NA	NA
ENSG00000261183	9.16582	-0.867367	0.451489	0.0337845	0.0550033	ENSG00000261183.5	SPINT1-AS1	102724362
ENSG00000274589	3.38739	-1.24791	0.728422	0.0337848	0.0550033	ENSG00000274589.1	NA	NA
ENSG00000259939	8.26399	0.892407	0.467383	0.0338243	0.0550638	ENSG00000259939.1	NA	NA
ENSG00000224826	13.1347	0.865889	0.450912	0.0338979	0.0551766	ENSG00000224826.1	NA	NA
ENSG00000235194	896.816	-0.412393	0.199249	0.0338982	0.0551766	ENSG00000235194.8	PPP1R3E	90673
ENSG00000182901	4.21845	-1.13043	0.63335	0.0339606	0.0552744	ENSG00000182901.16	RGS7	6000
ENSG00000165269	8.73836	-1.0779	0.594053	0.0339747	0.0552935	ENSG00000165269.13	AQP7	364
ENSG00000109171	961.747	0.446605	0.216633	0.0339773	0.0552939	ENSG00000109171.15	SLAIN2	57606
ENSG00000132522	2964.16	0.374238	0.180296	0.0339944	0.0553179	ENSG00000132522.16	GPS2	2874
ENSG00000095015	2641.71	-0.580578	0.286564	0.034006	0.0553329	ENSG00000095015.6	MAP3K1	4214
ENSG00000124920	62.4282	1.00159	0.540137	0.0340162	0.0553457	ENSG00000124920.13	MYRF	745
ENSG00000122861	44.9131	0.820344	0.423241	0.0340337	0.0553704	ENSG00000122861.16	PLAU	5328
ENSG00000203356	50.7402	0.431105	0.20885	0.0340388	0.0553749	ENSG00000203356.2	LINC01562	105378716
ENSG00000198225	4.81026	1.05447	0.577614	0.0340979	0.0554671	ENSG00000198225.5	FKBP1C	642489
ENSG00000168546	41.6595	-0.875146	0.457496	0.0341507	0.0555491	ENSG00000168546.11	GFRA2	2675
ENSG00000248712	80.1506	-0.678626	0.340737	0.0341734	0.0555823	ENSG00000248712.7	CCDC153	283152
ENSG00000140265	556.173	0.393965	0.190365	0.0342103	0.0556384	ENSG00000140265.12	ZSCAN29	146050
ENSG00000270194	19.4539	-0.567819	0.280184	0.0342677	0.0557279	ENSG00000270194.1	GOLGA4-AS1	152048
ENSG00000184313	27.7327	-0.73897	0.375482	0.0342729	0.0557325	ENSG00000184313.20	MROH7	374977
ENSG00000236830	156.012	0.384901	0.185942	0.0343085	0.0557865	ENSG00000236830.6	CBR3-AS1	100506428
ENSG00000089682	80.2925	-0.562615	0.277481	0.0343116	0.0557878	ENSG00000089682.16	RBM41	55285
ENSG00000180152	4.16525	0.990465	0.533687	0.0343205	0.0557984	ENSG00000180152.3	XIAPP3	100128413
ENSG00000227695	26.3018	0.524842	0.257518	0.0343241	0.0557986	ENSG00000227695.5	DNMBP-AS1	100188954
ENSG00000272917	12.1726	-1.29676	0.776442	0.0343254	0.0557986	ENSG00000272917.1	NA	NA
ENSG00000176024	100.496	-0.686031	0.34525	0.034329	0.0558006	ENSG00000176024.18	ZNF613	79898
ENSG00000141552	580.899	-0.392282	0.189715	0.0343838	0.0558859	ENSG00000141552.17	ANAPC11	51529
ENSG00000203327	13.8501	0.794346	0.4085	0.0343896	0.0558914	ENSG00000203327.2	NA	NA
ENSG00000108375	47.7846	0.543057	0.267344	0.0344671	0.0560118	ENSG00000108375.12	RNF43	54894
ENSG00000269955	13.6281	-1.4197	1.95799	0.0344685	0.0560118	ENSG00000269955.2	FMC1-LUC7L2	100996928
ENSG00000183091	57.3563	0.586586	0.290628	0.03448	0.0560267	ENSG00000183091.19	NEB	4703
ENSG00000103942	77.0314	-0.622262	0.310068	0.0344955	0.056048	ENSG00000103942.13	HOMER2	9455
ENSG00000214922	81.9204	0.57509	0.284473	0.0344988	0.0560493	ENSG00000214922.9	HLA-F-AS1	285830
ENSG00000278857	9.02787	1.63557	1.64062	0.0345011	0.0560493	ENSG00000278857.1	IGKV1D-12	28903
ENSG00000124564	5.12347	-1.19751	0.689878	0.034519	0.0560707	ENSG00000124564.17	SLC17A3	10786
ENSG00000142609	47.8449	0.683309	0.344116	0.0345172	0.0560707	ENSG00000142609.18	CFAP74	85452
ENSG00000237254	125.444	-1.02387	0.557766	0.0345533	0.0561227	ENSG00000237254.2	TRBV30	28557
ENSG00000197037	457.516	-0.30439	0.146413	0.0345851	0.0561704	ENSG00000197037.11	ZSCAN25	221785
ENSG00000148335	471.059	0.334196	0.161141	0.0346741	0.056311	ENSG00000148335.14	NTMT1	28989
ENSG00000272701	12.3584	0.874324	0.458626	0.0346853	0.0563253	ENSG00000272701.3	NA	NA
ENSG00000254814	4.81124	1.22138	0.711299	0.034734	0.0564005	ENSG00000254814.1	NA	NA
ENSG00000073861	2539.24	0.612954	0.305478	0.0347682	0.0564482	ENSG00000073861.3	TBX21	30009
ENSG00000103429	876.661	-0.27576	0.132575	0.0347661	0.0564482	ENSG00000103429.11	BFAR	51283
ENSG00000273442	2.94108	-1.24463	0.731857	0.0347828	0.0564681	ENSG00000273442.1	NA	NA
ENSG00000173578	24.4832	1.01938	0.555554	0.0347877	0.0564721	ENSG00000173578.7	XCR1	2829
ENSG00000010165	948.961	0.278784	0.134072	0.034796	0.0564786	ENSG00000010165.20	EEF1AKNMT	51603
ENSG00000243317	1714.55	-0.568993	0.281708	0.0347965	0.0564786	ENSG00000243317.8	STMP1	647087
ENSG00000177706	214.495	0.625975	0.312705	0.0348086	0.0564944	ENSG00000177706.9	FAM20C	56975
ENSG00000276250	10.7335	0.773278	0.397091	0.0348475	0.0565536	ENSG00000276250.1	NA	NA
ENSG00000105341	904.651	0.244852	0.117628	0.034859	0.0565684	ENSG00000105341.18	DMAC2	55101
ENSG00000198554	70.8599	-0.807155	0.417649	0.0349144	0.0566544	ENSG00000198554.12	WDHD1	11169
ENSG00000280004	9.68831	0.985085	0.532271	0.0349193	0.0566584	ENSG00000280004.1	NA	NA
ENSG00000231212	3.29229	-1.22506	0.715679	0.034936	0.0566817	ENSG00000231212.1	NA	NA
ENSG00000010404	8159.18	-0.408379	0.198475	0.0349772	0.0567445	ENSG00000010404.18	IDS	3423
ENSG00000115648	8.4415	1.14741	0.651861	0.0350045	0.056785	ENSG00000115648.14	MLPH	79083
ENSG00000171155	337.791	0.644173	0.323167	0.035007	0.0567851	ENSG00000171155.8	C1GALT1C1	29071
ENSG00000251093	4.81126	1.04459	0.5744	0.0350131	0.056791	ENSG00000251093.1	NA	NA
ENSG00000213593	1533.29	0.214378	0.102999	0.035021	0.0567984	ENSG00000213593.10	TMX2	51075
ENSG00000267077	4.49749	1.11578	0.627297	0.0350225	0.0567984	ENSG00000267077.1	NA	NA
ENSG00000211642	140.173	1.28217	0.767635	0.0350277	0.056803	ENSG00000211642.3	IGLV10-54	28772
ENSG00000279347	16.6683	0.63693	0.319334	0.0351058	0.0569257	ENSG00000279347.1	NA	NA
ENSG00000235200	5.37171	1.31497	0.799879	0.0351244	0.0569519	ENSG00000235200.2	NA	NA
ENSG00000160588	2145.06	-0.526829	0.259804	0.035131	0.0569588	ENSG00000160588.10	MPZL3	196264
ENSG00000130962	7.72438	0.926242	0.49375	0.0351942	0.0570533	ENSG00000130962.17	PRRG1	5638
ENSG00000168264	2590.76	-0.311324	0.150329	0.0351936	0.0570533	ENSG00000168264.10	IRF2BP2	359948
ENSG00000263786	10.7431	0.759565	0.38994	0.0352452	0.057132	ENSG00000263786.1	NA	NA
ENSG00000167378	541.48	-0.233853	0.112553	0.0352505	0.0571367	ENSG00000167378.8	IRGQ	126298
ENSG00000082438	163.601	-0.743751	0.380645	0.0352606	0.0571492	ENSG00000082438.16	COBLL1	22837
ENSG00000183837	290.54	-0.762644	0.391946	0.0353172	0.0572369	ENSG00000183837.9	PNMA3	29944
ENSG00000256633	75.4197	-0.557141	0.276234	0.0353261	0.0572475	ENSG00000256633.1	NA	NA
ENSG00000135999	588.512	-0.421647	0.205622	0.0353423	0.0572698	ENSG00000135999.12	EPC2	26122
ENSG00000170677	50.7531	-0.581569	0.289427	0.0353473	0.057274	ENSG00000170677.6	SOCS6	9306
ENSG00000153179	5226.39	0.440961	0.215595	0.0354404	0.0574208	ENSG00000153179.13	RASSF3	283349
ENSG00000272509	14.0517	-0.637307	0.320261	0.0354756	0.0574739	ENSG00000272509.1	NA	NA
ENSG00000206418	324.933	-0.541782	0.26828	0.0354822	0.0574806	ENSG00000206418.4	RAB12	201475
ENSG00000222020	11.8069	-0.865521	0.455776	0.0355827	0.0576395	ENSG00000222020.2	HDAC4-AS1	101928111
ENSG00000116285	15.6767	-0.76453	0.393836	0.0356263	0.0577062	ENSG00000116285.13	ERRFI1	54206
ENSG00000133475	1.56759	-1.62418	1.61669	0.0356465	0.0577349	ENSG00000133475.17	GGT2	728441
ENSG00000088888	3375.65	0.256461	0.123806	0.0356505	0.0577374	ENSG00000088888.18	MAVS	57506
ENSG00000187953	275.498	-0.373531	0.181689	0.035676	0.0577747	ENSG00000187953.10	PMS2CL	441194
ENSG00000121903	38.594	0.454198	0.222704	0.0356865	0.0577877	ENSG00000121903.14	ZSCAN20	7579
ENSG00000204084	960.016	-0.276773	0.133761	0.035689	0.0577878	ENSG00000204084.13	INPP5B	3633
ENSG00000099875	10382	0.440559	0.215705	0.035696	0.0577951	ENSG00000099875.14	MKNK2	2872
ENSG00000131746	21.1695	-0.726078	0.37138	0.0357241	0.0578367	ENSG00000131746.13	TNS4	84951
ENSG00000189136	61.4205	0.474109	0.233067	0.0357355	0.0578512	ENSG00000189136.9	UBE2Q2P1	388165
ENSG00000235101	3.00156	-1.21996	0.716227	0.0357665	0.0578974	ENSG00000235101.1	NA	NA
ENSG00000120262	60.0845	-0.687519	0.34927	0.035806	0.0579573	ENSG00000120262.10	CCDC170	80129
ENSG00000174788	80.5432	0.695184	0.353794	0.035865	0.0580488	ENSG00000174788.10	PCP2	126006
ENSG00000282885	6.58593	-0.866098	0.457002	0.0358697	0.0580525	ENSG00000282885.1	NA	NA
ENSG00000124429	5.28418	-1.08591	0.60882	0.035933	0.058151	ENSG00000124429.18	POF1B	79983
ENSG00000198221	6.59174	0.916667	0.489974	0.0359541	0.0581811	ENSG00000198221.8	NA	NA
ENSG00000090776	204.145	-0.408779	0.199796	0.0359621	0.05819	ENSG00000090776.6	EFNB1	1947
ENSG00000239219	7.77036	-1.20126	0.70144	0.0359941	0.0582377	ENSG00000239219.2	LOC100128164	100128164
ENSG00000063241	285.877	0.471072	0.231845	0.0360016	0.0582459	ENSG00000063241.8	ISOC2	79763
ENSG00000075213	4.92867	-1.28537	0.777479	0.0360144	0.0582547	ENSG00000075213.11	SEMA3A	10371
ENSG00000109193	6.6411	0.835522	0.438152	0.0360103	0.0582547	ENSG00000109193.12	SULT1E1	6783
ENSG00000284627	11.2504	-1.38372	0.880303	0.0360123	0.0582547	ENSG00000284627.1	NA	NA
ENSG00000276735	3.10464	1.28012	0.772582	0.036031	0.0582774	ENSG00000276735.1	NA	NA
ENSG00000174799	245.152	-0.375371	0.182987	0.0360395	0.0582872	ENSG00000174799.10	CEP135	9662
ENSG00000159899	87.5524	-0.65733	0.332632	0.0360579	0.058313	ENSG00000159899.14	NPR2	4882
ENSG00000196312	819.56	-0.295286	0.14316	0.0360833	0.0583501	ENSG00000196312.14	MFSD14C	84278
ENSG00000245975	18.0301	-0.567663	0.283258	0.0361517	0.0584566	ENSG00000245975.2	LOC101928725	101928725
ENSG00000198695	920.963	-0.81615	0.426617	0.0361881	0.0585114	ENSG00000198695.2	ND6	4541
ENSG00000179820	11613.6	0.691868	0.352656	0.0362222	0.0585625	ENSG00000179820.16	MYADM	91663
ENSG00000188676	29.4545	0.533178	0.264911	0.0362657	0.0586289	ENSG00000188676.13	IDO2	169355
ENSG00000171723	133.015	-0.621703	0.313115	0.0362829	0.0586526	ENSG00000171723.15	GPHN	10243
ENSG00000185379	478.213	-0.362377	0.176714	0.0362963	0.0586703	ENSG00000185379.20	RAD51D	5892
ENSG00000189127	35.2632	1.12052	0.637337	0.0363457	0.0587461	ENSG00000189127.8	ANKRD34B	340120
ENSG00000068028	3181.24	-0.324799	0.158002	0.0363613	0.0587672	ENSG00000068028.17	RASSF1	11186
ENSG00000224992	4.9937	-0.941584	0.507941	0.0363685	0.0587749	ENSG00000224992.2	NA	NA
ENSG00000037474	1588.09	-0.287937	0.139792	0.0364088	0.0588359	ENSG00000037474.15	NSUN2	54888
ENSG00000278903	3.95485	-1.42781	0.938242	0.0364285	0.0588637	ENSG00000278903.3	NA	NA
ENSG00000151303	20.1061	-0.63141	0.319044	0.0365598	0.0590719	ENSG00000151303.11	NA	NA
ENSG00000279583	8.13816	-0.753604	0.389698	0.0366009	0.0591342	ENSG00000279583.1	NA	NA
ENSG00000103353	710.735	0.290211	0.141076	0.0366194	0.05916	ENSG00000103353.16	UBFD1	56061
ENSG00000136463	371.745	0.247035	0.119867	0.0366425	0.0591932	ENSG00000136463.8	TACO1	51204
ENSG00000280113	10.4417	0.722111	0.371214	0.0366686	0.0592313	ENSG00000280113.2	NA	NA
ENSG00000174640	17.8147	-0.917639	0.493071	0.0367043	0.059285	ENSG00000174640.13	SLCO2A1	6578
ENSG00000248871	348.636	-1.42454	0.937156	0.036724	0.0593128	ENSG00000248871.1	TNFSF12-TNFSF13	407977
ENSG00000124299	1355.66	0.342606	0.167225	0.0367401	0.0593346	ENSG00000124299.14	PEPD	5184
ENSG00000196781	199.636	-0.545324	0.272227	0.0367871	0.0594064	ENSG00000196781.15	TLE1	7088
ENSG00000215388	3.62473	-1.11847	0.637911	0.0368	0.0594191	ENSG00000215388.3	NA	NA
ENSG00000250049	56.0454	0.621598	0.314012	0.0367988	0.0594191	ENSG00000250049.6	NA	NA
ENSG00000278572	4.43447	-1.0572	0.591165	0.0368063	0.0594252	ENSG00000278572.1	NA	NA
ENSG00000211934	610.368	1.26294	0.761749	0.0368361	0.0594692	ENSG00000211934.3	IGHV1-2	28474
ENSG00000226450	13.8446	-0.794685	0.415242	0.0368778	0.0595325	ENSG00000226450.2	CYP2D8P	1568
ENSG00000167280	1463.99	-0.459792	0.22713	0.0368841	0.0595386	ENSG00000167280.16	ENGASE	64772
ENSG00000254615	20.0432	-0.708287	0.363737	0.0369439	0.0596311	ENSG00000254615.2	NA	NA
ENSG00000114455	49.4352	0.542135	0.270769	0.0369525	0.0596408	ENSG00000114455.13	HHLA2	11148
ENSG00000232907	17.4497	-0.670097	0.341698	0.0369554	0.0596414	ENSG00000232907.7	DLGAP4-AS1	101926987
ENSG00000277024	3.5167	1.05786	0.592537	0.0370136	0.0597313	ENSG00000277024.1	NA	NA
ENSG00000249092	4.04259	1.01957	0.564611	0.0370335	0.0597593	ENSG00000249092.1	NA	NA
ENSG00000160352	114.293	-0.425699	0.209693	0.0370469	0.0597769	ENSG00000160352.15	ZNF714	148206
ENSG00000165699	1111.4	-0.260956	0.126974	0.0370517	0.0597805	ENSG00000165699.14	TSC1	7248
ENSG00000281731	16.5668	0.853685	0.452636	0.037071	0.0598076	ENSG00000281731.2	METTL14-DT	101929741
ENSG00000180921	116.03	-0.43776	0.215951	0.0370807	0.0598191	ENSG00000180921.7	FAM83H	286077
ENSG00000206567	26.9572	0.760466	0.395089	0.0371298	0.0598942	ENSG00000206567.9	NA	NA
ENSG00000163092	2.56404	1.35775	0.861163	0.0371823	0.0599748	ENSG00000163092.19	XIRP2	129446
ENSG00000223356	10.1692	0.814903	0.428781	0.0372752	0.0601205	ENSG00000223356.1	NA	NA
ENSG00000279608	31.725	0.501131	0.249378	0.0372916	0.0601428	ENSG00000279608.1	NA	NA
ENSG00000228543	3.90896	-1.19853	0.706551	0.037308	0.0601651	ENSG00000228543.1	NA	NA
ENSG00000110077	3913.99	0.668421	0.341493	0.0373276	0.0601927	ENSG00000110077.14	MS4A6A	64231
ENSG00000254419	38.8467	0.683299	0.350188	0.0373936	0.0602949	ENSG00000254419.1	NA	NA
ENSG00000250397	26.16	-0.637367	0.323995	0.037408	0.0603141	ENSG00000250397.2	NA	NA
ENSG00000120318	2938.84	0.585312	0.295017	0.0374203	0.0603256	ENSG00000120318.16	ARAP3	64411
ENSG00000229644	2358.25	1.28066	0.782621	0.0374192	0.0603256	ENSG00000229644.6	NAMPTP1	646309
ENSG00000165650	616.681	-0.533225	0.266702	0.0374254	0.0603296	ENSG00000165650.12	PDZD8	118987
ENSG00000182070	33.4389	-0.509012	0.253813	0.0374675	0.0603933	ENSG00000182070.5	OR52A1	23538
ENSG00000226137	638.855	-0.490842	0.244193	0.0374785	0.0604061	ENSG00000226137.5	BAIAP2-DT	440465
ENSG00000231826	16.3302	-0.895366	0.480838	0.0374805	0.0604061	ENSG00000231826.5	LINC01819	102723854
ENSG00000263360	11.3533	0.894777	0.480491	0.0374933	0.0604225	ENSG00000263360.2	RN7SL134P	106479271
ENSG00000259779	4.82559	0.926459	0.501633	0.0375185	0.060459	ENSG00000259779.1	LINC01922	101927606
ENSG00000211974	187.264	1.41393	0.931788	0.0375237	0.0604632	ENSG00000211974.3	IGHV2-70D	102723168
ENSG00000170340	382.155	-0.65055	0.331752	0.037559	0.060516	ENSG00000170340.11	B3GNT2	10678
ENSG00000279971	6.71458	1.06766	0.602241	0.0375653	0.0605221	ENSG00000279971.1	NA	NA
ENSG00000072609	1857.95	0.215595	0.105074	0.0376215	0.0606084	ENSG00000072609.17	CHFR	55743
ENSG00000258458	6.16558	0.93655	0.508859	0.0376427	0.0606383	ENSG00000258458.6	NA	NA
ENSG00000110696	1963.22	-0.551483	0.276922	0.037658	0.0606588	ENSG00000110696.10	C11orf58	10944
ENSG00000181467	1793.43	-0.266079	0.129931	0.0376735	0.0606771	ENSG00000181467.4	RAP2B	5912
ENSG00000224805	42.4662	0.919222	0.497286	0.0376744	0.0606771	ENSG00000224805.2	LINC00853	100874253
ENSG00000160087	1351.32	0.237162	0.115717	0.0377303	0.0607628	ENSG00000160087.20	UBE2J2	118424
ENSG00000149657	1299.91	0.251435	0.122752	0.0377446	0.0607818	ENSG00000149657.20	LSM14B	149986
ENSG00000144063	20.0327	0.551617	0.277147	0.037755	0.0607944	ENSG00000144063.3	MALL	7851
ENSG00000233431	14.2504	1.01891	0.567164	0.0378065	0.060873	ENSG00000233431.1	NA	NA
ENSG00000164989	15.9133	-0.976581	0.537061	0.03782	0.0608907	ENSG00000164989.17	CCDC171	203238
ENSG00000181751	113.91	0.719964	0.37259	0.0378453	0.0609231	ENSG00000181751.10	MACIR	90355
ENSG00000213753	767.829	-0.365905	0.180011	0.0378429	0.0609231	ENSG00000213753.11	CENPBD1P1	65996
ENSG00000197568	185.684	-0.508064	0.253878	0.0378675	0.0609547	ENSG00000197568.14	HHLA3	11147
ENSG00000185231	5.59771	0.978062	0.538436	0.0379131	0.0610196	ENSG00000185231.4	MC2R	4158
ENSG00000267838	50.3277	-0.61957	0.314913	0.0379107	0.0610196	ENSG00000267838.2	NA	NA
ENSG00000167306	6.73931	1.37262	0.884822	0.0379373	0.0610545	ENSG00000167306.20	MYO5B	4645
ENSG00000186174	3768.02	-0.714742	0.369729	0.0379462	0.0610621	ENSG00000186174.12	BCL9L	283149
ENSG00000229628	4.74711	-1.07552	0.609866	0.0379472	0.0610621	ENSG00000229628.1	NA	NA
ENSG00000259356	5.447	0.95346	0.52149	0.0379578	0.061075	ENSG00000259356.1	NA	NA
ENSG00000284968	53.2837	0.532134	0.26697	0.0379934	0.0611281	ENSG00000284968.1	NA	NA
ENSG00000272916	195.049	0.49817	0.248821	0.0380183	0.061164	ENSG00000272916.5	NDST2	8509
ENSG00000162367	569.961	-0.975974	0.537492	0.0380575	0.0612228	ENSG00000162367.11	TAL1	6886
ENSG00000233306	85.8882	-1.02789	0.574726	0.0380645	0.0612299	ENSG00000233306.2	TRGV2	6974
ENSG00000184574	617.376	-0.380927	0.187998	0.0381877	0.0614239	ENSG00000184574.10	LPAR5	57121
ENSG00000103035	1966.91	0.221135	0.108142	0.0382402	0.0614999	ENSG00000103035.11	PSMD7	5713
ENSG00000236385	12.5437	0.88421	0.475837	0.0382394	0.0614999	ENSG00000236385.1	NA	NA
ENSG00000284948	39.023	-1.02114	0.57053	0.0382519	0.0615145	ENSG00000284948.1	LOC254896	254896
ENSG00000276281	3.78419	1.02645	0.574467	0.0382645	0.0615306	ENSG00000276281.1	RN7SL126P	106479268
ENSG00000255521	4.00413	-1.13887	0.661658	0.0383172	0.0616112	ENSG00000255521.1	LOC100507144	100507144
ENSG00000214049	22.9691	0.602457	0.306131	0.0383576	0.0616676	ENSG00000214049.7	UCA1	652995
ENSG00000260121	5.41932	-0.967703	0.532767	0.0383569	0.0616676	ENSG00000260121.1	NA	NA
ENSG00000137776	2249.54	-0.216646	0.10603	0.038406	0.0617413	ENSG00000137776.17	SLTM	79811
ENSG00000252577	3.43625	1.08893	0.622524	0.0384724	0.0618438	ENSG00000252577.1	SCARNA20	677681
ENSG00000238164	377.697	0.438319	0.217941	0.0385028	0.0618884	ENSG00000238164.6	NA	NA
ENSG00000214407	2.99779	-1.57171	1.67143	0.0385178	0.0619084	ENSG00000214407.3	LINC02085	152225
ENSG00000197747	9781.04	0.444412	0.221183	0.0385545	0.061963	ENSG00000197747.9	S100A10	6281
ENSG00000205302	1584.77	0.558187	0.281997	0.0385598	0.0619674	ENSG00000205302.7	SNX2	6643
ENSG00000182111	32.0646	0.47136	0.235378	0.0385878	0.0620081	ENSG00000182111.8	ZNF716	441234
ENSG00000226419	245.671	-0.58522	0.297059	0.0386617	0.0621227	ENSG00000226419.7	SLC16A1-AS1	100506392
ENSG00000103275	3453.69	-0.281739	0.138447	0.0387114	0.0621948	ENSG00000103275.20	UBE2I	7329
ENSG00000274772	20.8312	0.686827	0.354978	0.0387146	0.0621948	ENSG00000274772.1	NA	NA
ENSG00000275740	21.2777	0.838083	0.447326	0.0387142	0.0621948	ENSG00000275740.1	RBM27	54439
ENSG00000168594	11.2908	0.779458	0.410551	0.0387196	0.0621988	ENSG00000168594.15	ADAM29	11086
ENSG00000271998	3.90727	1.14303	0.667657	0.0388356	0.0623808	ENSG00000271998.1	NA	NA
ENSG00000241525	3.69399	-1.1773	0.696884	0.0388869	0.0624589	ENSG00000241525.4	LOC105371430	105371430
ENSG00000180422	11.1083	-0.95181	0.523616	0.0389085	0.0624893	ENSG00000180422.3	LINC00304	283860
ENSG00000183943	1442.87	-0.296485	0.145976	0.038923	0.0625061	ENSG00000183943.5	PRKX	5613
ENSG00000258998	4.92304	0.932278	0.510212	0.0389242	0.0625061	ENSG00000258998.1	NA	NA
ENSG00000143217	4.35966	0.945475	0.519353	0.0389451	0.0625353	ENSG00000143217.9	NECTIN4	81607
ENSG00000167778	2258.25	0.331982	0.16389	0.0389861	0.0625968	ENSG00000167778.9	SPRYD3	84926
ENSG00000166105	33.76	-0.602651	0.307387	0.0390177	0.0626434	ENSG00000166105.16	GLB1L3	112937
ENSG00000214357	17.6243	0.720389	0.375475	0.039034	0.0626652	ENSG00000214357.8	NEURL1B	54492
ENSG00000247627	3441.41	-1.36727	0.888348	0.0390413	0.0626727	ENSG00000247627.2	MTND4P12	100293090
ENSG00000162722	2272.54	-1.07487	0.614137	0.0390465	0.0626768	ENSG00000162722.9	TRIM58	25893
ENSG00000117362	4324.67	0.232494	0.114237	0.0390816	0.0627288	ENSG00000117362.13	APH1A	51107
ENSG00000180448	18423.5	0.450748	0.225149	0.0390878	0.0627345	ENSG00000180448.10	ARHGAP45	23526
ENSG00000198870	14.8828	-0.820376	0.437226	0.0391465	0.0628225	ENSG00000198870.7	STKLD1	169436
ENSG00000229183	26.4918	-1.44128	0.987728	0.0391479	0.0628225	ENSG00000229183.8	PGA4	643847
ENSG00000106268	318.007	-0.475702	0.238427	0.0391691	0.0628521	ENSG00000106268.15	NUDT1	4521
ENSG00000163655	865.371	-0.342644	0.169463	0.0391812	0.0628672	ENSG00000163655.16	GMPS	8833
ENSG00000167363	80.0385	-0.641226	0.329538	0.0391851	0.0628693	ENSG00000167363.14	FN3K	64122
ENSG00000110090	2092.98	0.483521	0.242632	0.0392063	0.062899	ENSG00000110090.13	CPT1A	1374
ENSG00000280080	15.8826	0.653917	0.336877	0.0392126	0.0629048	ENSG00000280080.2	TBC1D22A-AS1	642757
ENSG00000135870	1908.03	0.351767	0.174159	0.0392454	0.0629531	ENSG00000135870.11	RC3H1	149041
ENSG00000163263	3.27684	-1.07835	0.617768	0.0392613	0.0629744	ENSG00000163263.7	C1orf189	388701
ENSG00000232788	61.404	0.489086	0.245684	0.0392703	0.0629845	ENSG00000232788.1	ITGA6-AS1	101929947
ENSG00000154001	735.28	-0.407435	0.202778	0.0392827	0.0629962	ENSG00000154001.14	PPP2R5E	5529
ENSG00000167118	1697.5	-0.262021	0.129022	0.0392829	0.0629962	ENSG00000167118.10	URM1	81605
ENSG00000220842	554.217	-1.41128	1.89385	0.039304	0.0630256	ENSG00000220842.6	RPL21P16	729402
ENSG00000100014	933.915	-0.346077	0.171379	0.0393711	0.0631289	ENSG00000100014.20	SPECC1L	23384
ENSG00000174749	618.178	0.356576	0.176734	0.039379	0.0631373	ENSG00000174749.6	FAM241A	132720
ENSG00000258738	114.424	0.49143	0.24709	0.0393854	0.0631433	ENSG00000258738.1	BAZ1A-AS1	112268124
ENSG00000134245	26.3013	-0.640215	0.32936	0.0393994	0.0631615	ENSG00000134245.18	WNT2B	7482
ENSG00000239697	1831.17	0.336588	0.166598	0.0394164	0.0631843	ENSG00000239697.11	TNFSF12	8742
ENSG00000213901	62.6034	0.518677	0.261899	0.0394948	0.0633057	ENSG00000213901.10	SLC23A3	151295
ENSG00000163516	2540.68	-0.361502	0.179363	0.0395001	0.06331	ENSG00000163516.13	ANKZF1	55139
ENSG00000125730	126.698	0.564626	0.287051	0.039515	0.0633294	ENSG00000125730.16	C3	718
ENSG00000141699	2582.99	-0.239646	0.118088	0.0395868	0.0634402	ENSG00000141699.11	RETREG3	162427
ENSG00000280107	6.31659	-0.905433	0.494129	0.0395952	0.0634493	ENSG00000280107.1	NA	NA
ENSG00000178950	4131.81	0.446979	0.223829	0.0396362	0.0635091	ENSG00000178950.17	GAK	2580
ENSG00000266302	4.31506	-1.54804	1.21179	0.0396379	0.0635091	ENSG00000266302.6	NA	NA
ENSG00000256020	41.4045	-1.21888	0.738209	0.0396443	0.0635151	ENSG00000256020.1	NA	NA
ENSG00000184144	36.0807	0.600705	0.307406	0.0396628	0.0635404	ENSG00000184144.12	CNTN2	6900
ENSG00000279467	111.201	0.365581	0.181639	0.0396982	0.0635928	ENSG00000279467.1	NA	NA
ENSG00000229999	4.63485	0.997096	0.558736	0.039748	0.0636682	ENSG00000229999.6	NA	NA
ENSG00000269925	15.7372	0.714904	0.373983	0.0398521	0.0638305	ENSG00000269925.1	NA	NA
ENSG00000279532	17.0989	0.613533	0.315003	0.0398666	0.0638495	ENSG00000279532.1	NA	NA
ENSG00000182871	2487.63	0.77432	0.410279	0.0399044	0.0639056	ENSG00000182871.15	COL18A1	80781
ENSG00000182220	3430.78	-0.289597	0.143265	0.0399089	0.0639085	ENSG00000182220.14	ATP6AP2	10159
ENSG00000102606	1150.17	-0.283458	0.140218	0.0399608	0.0639829	ENSG00000102606.18	ARHGEF7	8874
ENSG00000125457	1022.85	0.253139	0.125039	0.0399584	0.0639829	ENSG00000125457.14	MIF4GD	57409
ENSG00000259490	4.28355	1.44051	0.996601	0.039978	0.0640039	ENSG00000259490.2	NA	NA
ENSG00000270195	80.1595	-0.400108	0.199724	0.0399793	0.0640039	ENSG00000270195.2	NA	NA
ENSG00000265905	14.0442	0.861148	0.465983	0.0400359	0.0640901	ENSG00000265905.2	RN7SL96P	106480486
ENSG00000101346	777.946	0.290134	0.143664	0.0400825	0.0641604	ENSG00000101346.14	POFUT1	23509
ENSG00000220008	13.8993	0.802796	0.428579	0.0400967	0.0641788	ENSG00000220008.3	LINGO3	645191
ENSG00000102898	1621.88	0.261586	0.129379	0.0401402	0.064244	ENSG00000102898.12	NUTF2	10204
ENSG00000180879	2966.7	-0.430756	0.215901	0.0401482	0.0642524	ENSG00000180879.13	SSR4	6748
ENSG00000278993	31.4811	0.530643	0.269356	0.0401533	0.0642561	ENSG00000278993.1	NA	NA
ENSG00000148158	684.243	-0.342008	0.170014	0.0401639	0.0642688	ENSG00000148158.17	SNX30	401548
ENSG00000240216	3.83545	1.31104	0.834081	0.040235	0.0643782	ENSG00000240216.7	NA	NA
ENSG00000204248	32.3665	-0.79631	0.424856	0.0402421	0.0643852	ENSG00000204248.10	COL11A2	1302
ENSG00000228300	754.274	-0.488811	0.246841	0.0402516	0.064396	ENSG00000228300.14	FAM174C	55009
ENSG00000166863	3.45062	-1.17306	0.700586	0.0402721	0.0644244	ENSG00000166863.12	TAC3	6866
ENSG00000104219	864.065	-0.857292	0.464154	0.0402822	0.0644362	ENSG00000104219.13	ZDHHC2	51201
ENSG00000141905	1270.74	0.522137	0.264921	0.0402939	0.0644505	ENSG00000141905.19	NFIC	4782
ENSG00000163121	4.14596	1.1389	0.671485	0.040305	0.0644638	ENSG00000163121.10	NEURL3	93082
ENSG00000227370	6.33337	-0.999739	0.563047	0.0403914	0.0645977	ENSG00000227370.1	NA	NA
ENSG00000121879	701.842	-0.536006	0.272686	0.0404216	0.0646416	ENSG00000121879.5	PIK3CA	5290
ENSG00000115009	4.89969	-1.07243	0.618177	0.0404246	0.0646419	ENSG00000115009.13	CCL20	6364
ENSG00000172977	2039.97	0.297339	0.147585	0.040465	0.0646979	ENSG00000172977.13	KAT5	10524
ENSG00000184863	2849.64	0.299754	0.148805	0.0404642	0.0646979	ENSG00000184863.11	RBM33	155435
ENSG00000197582	23.5957	-1.50738	1.12603	0.0404682	0.0646985	ENSG00000197582.5	NA	NA
ENSG00000152760	10.8396	1.2698	0.792666	0.0404908	0.0647302	ENSG00000152760.10	DYNLT5	200132
ENSG00000275198	34.7548	-0.463035	0.233374	0.0404952	0.0647329	ENSG00000275198.1	NA	NA
ENSG00000274615	129.251	0.682578	0.35613	0.0405021	0.0647396	ENSG00000274615.1	NA	NA
ENSG00000234456	40.4431	0.929384	0.51341	0.0405124	0.0647517	ENSG00000234456.7	MAGI2-AS3	100505881
ENSG00000104808	11.0482	0.813934	0.436749	0.0405215	0.0647618	ENSG00000104808.8	DHDH	27294
ENSG00000205209	7.13355	-0.971921	0.543526	0.040563	0.0648237	ENSG00000205209.7	SCGB2B2	284402
ENSG00000272632	23.8939	-0.763021	0.404972	0.040611	0.0648959	ENSG00000272632.1	NA	NA
ENSG00000119314	3354.13	0.398709	0.199714	0.0406647	0.0649774	ENSG00000119314.15	PTBP3	9991
ENSG00000135862	123.519	0.856439	0.464892	0.0407418	0.0650961	ENSG00000135862.6	LAMC1	3915
ENSG00000129810	33.0648	0.620273	0.32042	0.0407613	0.0651229	ENSG00000129810.15	SGO1	151648
ENSG00000116525	428.952	0.329793	0.164314	0.0407798	0.065148	ENSG00000116525.14	TRIM62	55223
ENSG00000101977	13.763	-0.947491	0.526937	0.0407827	0.0651482	ENSG00000101977.21	MCF2	4168
ENSG00000184743	1091.55	-0.282632	0.1404	0.0407888	0.0651491	ENSG00000184743.12	ATL3	25923
ENSG00000214826	58.9125	-0.610676	0.314987	0.0407873	0.0651491	ENSG00000214826.5	NA	NA
ENSG00000163902	6811.85	0.290247	0.144255	0.0408024	0.0651621	ENSG00000163902.12	RPN1	6184
ENSG00000233308	5.75997	-0.960893	0.536485	0.040802	0.0651621	ENSG00000233308.1	OSTN-AS1	106480738
ENSG00000273018	107.778	-0.686238	0.359123	0.0409114	0.0653316	ENSG00000273018.6	FAM106A	80039
ENSG00000228570	23.272	1.51869	1.16269	0.0409344	0.0653596	ENSG00000228570.7	NUTM2E	283008
ENSG00000235277	8.67522	-0.816296	0.439335	0.040934	0.0653596	ENSG00000235277.1	NA	NA
ENSG00000153487	588.361	0.283262	0.14087	0.041001	0.0654614	ENSG00000153487.12	ING1	3621
ENSG00000188818	72.2693	-0.703711	0.369795	0.0410346	0.0655107	ENSG00000188818.12	ZDHHC11	79844
ENSG00000277022	5.69711	-1.03705	0.593459	0.0410581	0.0655437	ENSG00000277022.1	NA	NA
ENSG00000216775	12.3083	1.05712	0.608919	0.0410626	0.0655449	ENSG00000216775.3	LOC730101	730101
ENSG00000237917	6.26149	1.43122	0.995412	0.0410644	0.0655449	ENSG00000237917.1	PARP4P1	347613
ENSG00000211676	2.29807	-1.32489	0.855942	0.0410725	0.0655534	ENSG00000211676.2	NA	NA
ENSG00000275978	17.8743	0.765238	0.407507	0.0411025	0.0655968	ENSG00000275978.1	NA	NA
ENSG00000117410	7544.71	0.50967	0.259309	0.0411331	0.0656412	ENSG00000117410.14	ATP6V0B	533
ENSG00000262001	123.88	0.491197	0.249306	0.0411454	0.0656564	ENSG00000262001.1	NA	NA
ENSG00000206142	5.85813	-1.27094	0.798304	0.0411561	0.0656689	ENSG00000206142.9	FAM230H	100996335
ENSG00000272416	8.98964	-0.792972	0.425068	0.0411679	0.0656834	ENSG00000272416.1	NA	NA
ENSG00000271382	3.80234	0.962532	0.53894	0.0411766	0.0656929	ENSG00000271382.1	NA	NA
ENSG00000279846	5.17115	1.09473	0.639506	0.0412473	0.0658011	ENSG00000279846.1	NA	NA
ENSG00000018408	16.981	-0.776325	0.414897	0.0412978	0.0658745	ENSG00000018408.14	WWTR1	25937
ENSG00000271778	4.19749	-1.0311	0.589889	0.0412989	0.0658745	ENSG00000271778.1	NA	NA
ENSG00000286039	4.23838	-0.977645	0.550631	0.0414086	0.0660451	ENSG00000286039.1	NA	NA
ENSG00000166793	68.3901	0.713511	0.376539	0.0414351	0.0660828	ENSG00000166793.11	YPEL4	219539
ENSG00000140093	19.6948	0.542665	0.278043	0.0415636	0.0662833	ENSG00000140093.10	SERPINA10	51156
ENSG00000244625	207.773	-0.391427	0.196907	0.0416287	0.0663826	ENSG00000244625.6	NA	NA
ENSG00000281005	252.544	-0.411522	0.207448	0.041641	0.0663977	ENSG00000281005.1	LINC00921	283876
ENSG00000233421	1.92996	-1.55658	1.57368	0.0416526	0.0664117	ENSG00000233421.4	LINC01783	100132147
ENSG00000286248	11.9119	0.686982	0.36107	0.0416573	0.0664147	ENSG00000286248.1	NA	NA
ENSG00000147883	74.2426	0.658046	0.343974	0.04167	0.0664304	ENSG00000147883.11	CDKN2B	1030
ENSG00000233885	9.15484	-0.831436	0.451166	0.041708	0.0664865	ENSG00000233885.7	NA	NA
ENSG00000132881	55.0295	0.573666	0.295596	0.0417256	0.0665101	ENSG00000132881.12	CPLANE2	79363
ENSG00000178928	4.55338	1.16653	0.702576	0.0417441	0.0665351	ENSG00000178928.8	TPRX1	284355
ENSG00000132676	1905.24	-0.181515	0.090347	0.0417564	0.0665501	ENSG00000132676.16	DAP3	7818
ENSG00000255468	71.5805	0.59726	0.309008	0.0417632	0.0665565	ENSG00000255468.7	LOC102724064	102724064
ENSG00000273599	18.5309	-0.659922	0.345259	0.0417666	0.0665573	ENSG00000273599.1	NA	NA
ENSG00000157388	66.8109	0.594011	0.307181	0.0417761	0.0665681	ENSG00000157388.17	CACNA1D	776
ENSG00000188076	8.34242	1.23517	0.766801	0.0418275	0.0666454	ENSG00000188076.2	SCGB1C1	147199
ENSG00000228141	41.1433	0.487875	0.248553	0.0419447	0.0668276	ENSG00000228141.7	LOC338963	338963
ENSG00000115685	1993.49	0.302239	0.15122	0.0419754	0.066872	ENSG00000115685.15	PPP1R7	5510
ENSG00000265688	4.53692	0.939	0.524986	0.0420036	0.066908	ENSG00000265688.2	MAFG-DT	92659
ENSG00000267729	3.79401	-1.19558	0.730226	0.0420022	0.066908	ENSG00000267729.1	NA	NA
ENSG00000119718	634.264	0.242475	0.120995	0.0420405	0.0669593	ENSG00000119718.11	EIF2B2	8892
ENSG00000212658	3.11586	-1.07467	0.626856	0.0420416	0.0669593	ENSG00000212658.1	KRTAP29-1	100533177
ENSG00000187778	1920.97	-0.28485	0.142472	0.0421143	0.067066	ENSG00000187778.14	MCRS1	10445
ENSG00000272518	11.5089	-0.662718	0.347566	0.0421127	0.067066	ENSG00000272518.1	NA	NA
ENSG00000090924	798.75	0.473417	0.240963	0.0421243	0.0670774	ENSG00000090924.15	PLEKHG2	64857
ENSG00000073803	216.113	0.395634	0.199696	0.0422088	0.0672075	ENSG00000073803.14	MAP3K13	9175
ENSG00000156795	91.1566	-0.485219	0.247572	0.0423005	0.0673489	ENSG00000156795.7	NTAQ1	55093
ENSG00000169696	819.299	-0.461304	0.234747	0.0423755	0.0674637	ENSG00000169696.16	ASPSCR1	79058
ENSG00000101342	4.61716	1.13377	0.677257	0.0423814	0.0674686	ENSG00000101342.10	TLDC2	140711
ENSG00000148824	675.877	-0.338302	0.170059	0.0424016	0.0674962	ENSG00000148824.19	MTG1	92170
ENSG00000118690	79.1339	-0.568776	0.293915	0.0424076	0.0675012	ENSG00000118690.13	ARMC2	84071
ENSG00000110717	1105.76	-0.50825	0.260302	0.0424276	0.0675284	ENSG00000110717.13	NDUFS8	4728
ENSG00000256453	53.0191	-0.45772	0.23293	0.0424662	0.0675853	ENSG00000256453.2	DND1	373863
ENSG00000101353	30.3698	-0.625173	0.32627	0.0424783	0.0675999	ENSG00000101353.14	MROH8	140699
ENSG00000187186	8.07638	-1.17914	0.717877	0.0425	0.06763	ENSG00000187186.14	LOC730098	730098
ENSG00000146576	1022.84	-0.293187	0.14702	0.0425341	0.0676796	ENSG00000146576.13	C7orf26	79034
ENSG00000264548	23.7106	0.599135	0.311711	0.0427436	0.0680084	ENSG00000264548.1	NA	NA
ENSG00000104885	883.658	0.378544	0.191289	0.0427603	0.0680303	ENSG00000104885.18	DOT1L	84444
ENSG00000112742	31.0845	0.906958	0.505023	0.0427869	0.068068	ENSG00000112742.10	TTK	7272
ENSG00000253461	2.50575	1.54019	1.29229	0.0427897	0.068068	ENSG00000253461.1	NA	NA
ENSG00000259639	5.41339	0.936461	0.525858	0.0428253	0.0681199	ENSG00000259639.6	NA	NA
ENSG00000134780	107.879	0.588775	0.306043	0.0429013	0.0682338	ENSG00000134780.10	DAGLA	747
ENSG00000274602	669.405	-0.704324	0.374045	0.0429026	0.0682338	ENSG00000274602.5	PI4KAP1	728233
ENSG00000283706	6.11989	1.42388	1.00603	0.0429075	0.0682369	ENSG00000283706.2	PRSS50	29122
ENSG00000154438	6.66093	0.800566	0.434447	0.0429869	0.0683586	ENSG00000154438.7	ASZ1	136991
ENSG00000010270	433.077	-0.617022	0.322438	0.0429915	0.0683612	ENSG00000010270.13	STARD3NL	83930
ENSG00000236562	65.2283	1.41091	0.986688	0.0429991	0.0683646	ENSG00000236562.4	NA	NA
ENSG00000280969	1.82811	-1.49256	1.14124	0.0429994	0.0683646	ENSG00000280969.1	RPS4Y2	140032
ENSG00000250948	10.9195	-0.694567	0.368338	0.0430031	0.0683658	ENSG00000250948.1	NA	NA
ENSG00000143768	2.95364	-1.32134	0.867261	0.0430238	0.0683895	ENSG00000143768.13	LEFTY2	7044
ENSG00000278600	606.11	-0.43108	0.219312	0.0430236	0.0683895	ENSG00000278600.1	NA	NA
ENSG00000253302	15.6161	-0.68622	0.363455	0.0430786	0.0684719	ENSG00000253302.1	STAU2-AS1	100128126
ENSG00000260287	18.484	-0.794415	1.95219	0.0430947	0.0684929	ENSG00000260287.4	TBC1D3G	101060321
ENSG00000134256	853.975	0.630352	0.330417	0.0431208	0.0685299	ENSG00000134256.12	CD101	9398
ENSG00000135040	241.91	-0.329468	0.166109	0.0431301	0.0685354	ENSG00000135040.15	NAA35	60560
ENSG00000259776	24.479	0.683839	0.362123	0.0431294	0.0685354	ENSG00000259776.1	NA	NA
ENSG00000111642	4920.62	0.405414	0.20581	0.043146	0.068556	ENSG00000111642.15	CHD4	1108
ENSG00000227036	59.5793	0.470397	0.240609	0.0431564	0.0685679	ENSG00000227036.7	LINC00511	400619
ENSG00000178971	2770.4	0.412326	0.209547	0.0432181	0.0686613	ENSG00000178971.15	CTC1	80169
ENSG00000240233	5.24382	1.21846	0.759644	0.0433489	0.0688645	ENSG00000240233.3	RN7SL587P	106479437
ENSG00000176597	217.314	0.735059	0.39391	0.043371	0.0688949	ENSG00000176597.12	B3GNT5	84002
ENSG00000274226	7.51395	-0.746136	1.94486	0.0434555	0.0690244	ENSG00000274226.5	TBC1D3H	729877
ENSG00000049540	11.7958	0.718331	0.383811	0.0434801	0.0690588	ENSG00000049540.17	ELN	2006
ENSG00000104635	137.057	-0.385826	0.195821	0.0434921	0.0690719	ENSG00000104635.14	SLC39A14	23516
ENSG00000240463	6.20008	0.780041	0.422509	0.0434941	0.0690719	ENSG00000240463.1	NA	NA
ENSG00000175766	3.21267	1.18456	0.728356	0.04352	0.0691082	ENSG00000175766.13	EIF4E1B	253314
ENSG00000155324	80.3854	-0.578717	0.301312	0.0435315	0.0691219	ENSG00000155324.9	GRAMD2B	65983
ENSG00000219814	30.1464	1.39477	0.968327	0.0435401	0.0691309	ENSG00000219814.2	RPL23AP47	729277
ENSG00000089916	994.006	0.334102	0.168853	0.0435469	0.069137	ENSG00000089916.17	GPATCH2L	55668
ENSG00000159212	5.76055	-1.00174	0.576256	0.0435752	0.0691772	ENSG00000159212.12	CLIC6	54102
ENSG00000232940	12.1202	-0.658018	0.347568	0.0435891	0.0691946	ENSG00000232940.5	HCG25	414765
ENSG00000137947	1059.85	0.655075	0.345864	0.043613	0.0692279	ENSG00000137947.12	GTF2B	2959
ENSG00000277203	1921.8	0.681975	0.362001	0.0436376	0.0692623	ENSG00000277203.1	F8A1	8263
ENSG00000120903	16.8189	1.07018	0.630038	0.0436465	0.0692671	ENSG00000120903.13	CHRNA2	1135
ENSG00000260052	7.36795	0.861827	0.476623	0.0436461	0.0692671	ENSG00000260052.1	NA	NA
ENSG00000284523	25.877	0.525541	0.271569	0.0436731	0.0693046	ENSG00000284523.1	LOC105375421	105375421
ENSG00000267655	5.5592	-0.935963	0.52839	0.0437206	0.0693753	ENSG00000267655.1	NA	NA
ENSG00000132423	57.7546	-0.545073	0.282567	0.0437269	0.0693757	ENSG00000132423.12	COQ3	51805
ENSG00000163517	213.623	-0.409801	0.208742	0.0437296	0.0693757	ENSG00000163517.15	HDAC11	79885
ENSG00000286196	24.0947	0.532501	0.275528	0.0437289	0.0693757	ENSG00000286196.1	NA	NA
ENSG00000119414	2662.81	-0.213811	0.107508	0.0437545	0.0694105	ENSG00000119414.11	PPP6C	5537
ENSG00000235387	5.04872	-0.995196	0.57208	0.0437839	0.0694523	ENSG00000235387.4	SPAAR	158376
ENSG00000269313	41.6036	0.663039	0.35099	0.0438186	0.0695028	ENSG00000269313.5	MAGIX	79917
ENSG00000269246	23.3456	-1.09888	0.654811	0.0439109	0.0696445	ENSG00000269246.1	NA	NA
ENSG00000112651	619.732	0.325875	0.164911	0.0439387	0.0696792	ENSG00000112651.12	MRPL2	51069
ENSG00000188199	74.5625	0.896497	0.501228	0.043938	0.0696792	ENSG00000188199.10	NUTM2B	729262
ENSG00000277855	5.21405	-0.953039	0.541491	0.0439599	0.0697081	ENSG00000277855.1	NA	NA
ENSG00000117594	5.76848	-1.01726	0.589541	0.0439637	0.0697093	ENSG00000117594.10	HSD11B1	3290
ENSG00000129910	5.92386	-1.04936	0.614786	0.0439961	0.069756	ENSG00000129910.7	CDH15	1013
ENSG00000283503	51.6882	0.512794	0.264936	0.0439995	0.0697568	ENSG00000283503.1	LINC01902	105372079
ENSG00000137288	434.401	-0.611982	0.3213	0.0440402	0.0698126	ENSG00000137288.10	UQCC2	84300
ENSG00000229587	3.72141	-1.06075	0.624073	0.0440407	0.0698126	ENSG00000229587.2	NA	NA
ENSG00000102024	14.8573	-0.907206	0.509025	0.044044	0.0698132	ENSG00000102024.18	PLS3	5358
ENSG00000186235	31.0118	-0.924509	0.521302	0.0440621	0.0698372	ENSG00000186235.10	LINC02610	151174
ENSG00000160908	1291.8	0.192699	0.0970194	0.0440853	0.0698693	ENSG00000160908.15	ZNF394	84124
ENSG00000238039	18.128	-0.984923	0.565497	0.0441008	0.0698891	ENSG00000238039.1	NA	NA
ENSG00000267429	3.50532	1.02979	0.599833	0.0441133	0.0699042	ENSG00000267429.1	NA	NA
ENSG00000229089	3.01879	-1.34008	0.899173	0.0441163	0.0699042	ENSG00000229089.8	ANKRD20A8P	729171
ENSG00000259713	7.57334	0.793493	0.432672	0.0441218	0.0699082	ENSG00000259713.1	NA	NA
ENSG00000115806	2024.46	-0.243378	0.122706	0.044133	0.0699213	ENSG00000115806.13	GORASP2	26003
ENSG00000259661	8.28248	1.21552	0.761673	0.0441833	0.0699963	ENSG00000259661.1	NA	NA
ENSG00000174579	1802.94	-0.30413	0.153875	0.0442078	0.0700303	ENSG00000174579.4	MSL2	55167
ENSG00000144285	9.10001	0.964897	0.551076	0.04423	0.0700609	ENSG00000144285.19	SCN1A	6323
ENSG00000285784	4.68924	-1.04148	0.609589	0.04426	0.0701037	ENSG00000285784.1	NA	NA
ENSG00000110906	1141.56	0.255429	0.12897	0.0443345	0.070217	ENSG00000110906.13	KCTD10	83892
ENSG00000143494	39.9122	0.737103	0.39739	0.0443831	0.0702873	ENSG00000143494.15	VASH2	79805
ENSG00000239402	2.94807	-1.33568	0.895903	0.0443849	0.0702873	ENSG00000239402.3	CYP4F62P	646802
ENSG00000122877	30.7506	0.953587	0.543453	0.0444314	0.0703562	ENSG00000122877.16	EGR2	1959
ENSG00000178217	6.8903	0.92162	0.520682	0.0445217	0.0704945	ENSG00000178217.14	SH2D4B	387694
ENSG00000175040	1015.01	0.504957	0.261369	0.0445825	0.0705859	ENSG00000175040.6	CHST2	9435
ENSG00000180354	1281.44	-0.562057	0.293462	0.0445971	0.0705996	ENSG00000180354.16	MTURN	222166
ENSG00000279605	52.0589	-0.887689	0.497049	0.0445971	0.0705996	ENSG00000279605.1	NA	NA
ENSG00000112249	606.409	-0.43443	0.222919	0.0446564	0.0706887	ENSG00000112249.14	ASCC3	10973
ENSG00000083067	16.8914	0.6503	0.344999	0.0446877	0.0707335	ENSG00000083067.22	TRPM3	80036
ENSG00000115042	474.624	-0.29345	0.148751	0.0447351	0.0708007	ENSG00000115042.10	FAHD2A	51011
ENSG00000115808	834.987	-0.339326	0.172566	0.0447362	0.0708007	ENSG00000115808.12	STRN	6801
ENSG00000283156	8.68972	0.747548	0.404745	0.0447427	0.0708063	ENSG00000283156.1	NA	NA
ENSG00000120949	585.721	0.480284	0.248038	0.0448049	0.0708983	ENSG00000120949.15	TNFRSF8	943
ENSG00000164089	4.89535	0.870932	0.48608	0.0448069	0.0708983	ENSG00000164089.9	ETNPPL	64850
ENSG00000248408	287.497	0.488363	0.25249	0.0448104	0.0708991	ENSG00000248408.1	NA	NA
ENSG00000084754	5675.06	0.301065	0.152775	0.0448578	0.0709694	ENSG00000084754.12	HADHA	3030
ENSG00000189319	3631.93	0.344771	0.175549	0.0448952	0.0710238	ENSG00000189319.14	FAM53B	9679
ENSG00000131043	1119.02	0.272491	0.138075	0.0449031	0.0710314	ENSG00000131043.12	AAR2	25980
ENSG00000239736	19.0661	-1.4916	1.18056	0.0449201	0.0710536	ENSG00000239736.2	NA	NA
ENSG00000122641	10.4088	1.21838	0.768942	0.0449366	0.0710749	ENSG00000122641.11	INHBA	3624
ENSG00000286132	16.5907	1.06486	0.631147	0.0449483	0.0710886	ENSG00000286132.1	NA	NA
ENSG00000255860	12.0573	-1.46202	1.73254	0.0449662	0.0711121	ENSG00000255860.3	NA	NA
ENSG00000151575	27.2646	-0.729071	0.393689	0.0449974	0.0711534	ENSG00000151575.14	TEX9	374618
ENSG00000171823	219.258	-0.453637	0.233705	0.0449983	0.0711534	ENSG00000171823.7	FBXL14	144699
ENSG00000280332	245.176	0.463871	0.239288	0.0450024	0.0711551	ENSG00000280332.1	NA	NA
ENSG00000266473	3.31421	-1.13054	0.687201	0.045037	0.0712049	ENSG00000266473.1	NA	NA
ENSG00000181029	1428.13	-0.643832	0.341868	0.0450882	0.0712812	ENSG00000181029.9	TRAPPC5	126003
ENSG00000260573	4.01123	0.96766	0.556071	0.0450994	0.0712941	ENSG00000260573.3	NA	NA
ENSG00000273329	93.7437	-0.343635	0.175137	0.0451112	0.071308	ENSG00000273329.1	NA	NA
ENSG00000280587	7.69227	0.75341	0.409431	0.0451799	0.0714118	ENSG00000280587.1	NA	NA
ENSG00000168066	12012.9	0.327769	0.166999	0.0453071	0.0716032	ENSG00000168066.20	SF1	7536
ENSG00000259600	4.17464	1.15224	0.707951	0.0453055	0.0716032	ENSG00000259600.2	NA	NA
ENSG00000124160	1430.3	-0.221377	0.112246	0.0454587	0.0718331	ENSG00000124160.12	NCOA5	57727
ENSG00000164889	1556	0.400554	0.205579	0.0454586	0.0718331	ENSG00000164889.14	SLC4A2	6522
ENSG00000232354	13.6859	0.719825	0.388907	0.0454679	0.0718428	ENSG00000232354.8	NA	NA
ENSG00000258704	23.0994	0.536974	0.280508	0.0454715	0.0718437	ENSG00000258704.6	NA	NA
ENSG00000124098	4268.31	-0.961682	0.552963	0.0454959	0.0718775	ENSG00000124098.10	FAM210B	116151
ENSG00000224431	6.99402	-0.82665	0.458029	0.0455358	0.0719356	ENSG00000224431.1	NA	NA
ENSG00000251504	6.18874	1.08126	0.647401	0.0455906	0.0720173	ENSG00000251504.1	LINC01099	101928656
ENSG00000272168	68.0053	0.407942	0.209677	0.0455989	0.0720256	ENSG00000272168.7	NA	NA
ENSG00000184277	963.719	-0.286114	0.145602	0.0456445	0.0720928	ENSG00000184277.13	TM2D3	80213
ENSG00000267737	5.03381	0.908003	0.514562	0.0456896	0.0721592	ENSG00000267737.1	NA	NA
ENSG00000156304	1267.28	0.350802	0.17942	0.0457169	0.0721975	ENSG00000156304.14	SCAF4	57466
ENSG00000196208	36.1777	0.547713	0.286956	0.0457208	0.0721988	ENSG00000196208.14	GREB1	9687
ENSG00000177283	5.03582	-0.975639	0.564362	0.0457772	0.072283	ENSG00000177283.7	FZD8	8325
ENSG00000120705	1429.17	0.251182	0.127687	0.0457876	0.0722947	ENSG00000120705.13	ETF1	2107
ENSG00000233967	6.6493	-0.866337	0.485676	0.0457939	0.0722997	ENSG00000233967.6	NA	NA
ENSG00000180233	267.033	-0.622627	0.330557	0.0458178	0.0723325	ENSG00000180233.11	ZNRF2	223082
ENSG00000267247	4.52485	1.033	0.60918	0.0458798	0.0724256	ENSG00000267247.1	NA	NA
ENSG00000104671	199.714	-0.570822	0.300461	0.0459052	0.0724608	ENSG00000104671.8	DCTN6	10671
ENSG00000115421	739.465	0.410508	0.211412	0.0459474	0.0725226	ENSG00000115421.13	PAPOLG	64895
ENSG00000215571	12.5644	1.29253	0.856166	0.0460076	0.0726078	ENSG00000215571.5	NA	NA
ENSG00000226057	8.35025	-1.22991	0.787108	0.0460057	0.0726078	ENSG00000226057.7	NA	NA
ENSG00000179528	10.291	0.778497	0.427465	0.0460168	0.0726175	ENSG00000179528.16	LBX2	85474
ENSG00000124222	3550.09	0.3176	0.162249	0.0460203	0.0726181	ENSG00000124222.22	STX16	8675
ENSG00000259782	28.2113	0.641551	0.34219	0.0460346	0.0726359	ENSG00000259782.2	NA	NA
ENSG00000279179	30.9057	0.492067	0.256208	0.0461286	0.0727794	ENSG00000279179.1	NA	NA
ENSG00000250366	6.45905	-1.03751	0.613788	0.0461387	0.0727904	ENSG00000250366.2	TUNAR	100507043
ENSG00000207650	6.67523	-0.927105	0.529836	0.0461949	0.0728741	ENSG00000207650.1	MIR570	693155
ENSG00000155744	1426.32	0.599103	0.317379	0.0462191	0.0729026	ENSG00000155744.9	FAM126B	285172
ENSG00000182117	2549.49	0.568734	0.299729	0.0462161	0.0729026	ENSG00000182117.5	NOP10	55505
ENSG00000165805	125.523	0.356501	0.182873	0.0462298	0.0729145	ENSG00000165805.10	C12orf50	160419
ENSG00000178645	5.59853	-1.03538	0.61265	0.046285	0.0729967	ENSG00000178645.12	C10orf53	282966
ENSG00000277147	1225.37	-0.266809	0.136107	0.0463773	0.0731374	ENSG00000277147.6	LINC00869	57234
ENSG00000272217	4.69158	-0.935683	0.537062	0.0465036	0.0733316	ENSG00000272217.1	NA	NA
ENSG00000205758	462.834	-0.254977	0.130114	0.0465672	0.073427	ENSG00000205758.12	CRYZL1	9946
ENSG00000285840	10.5005	0.735672	0.401222	0.0465785	0.0734399	ENSG00000285840.1	NA	NA
ENSG00000166289	703.112	-0.506109	0.264654	0.046599	0.0734673	ENSG00000166289.6	PLEKHF1	79156
ENSG00000068366	1348.29	0.616211	0.328178	0.0466599	0.0735585	ENSG00000068366.19	ACSL4	2182
ENSG00000235989	38.4966	0.702488	0.380552	0.046666	0.0735631	ENSG00000235989.3	MORC2-AS1	150291
ENSG00000271099	31.3142	0.575958	0.30462	0.0466855	0.0735889	ENSG00000271099.1	NA	NA
ENSG00000234640	13.2955	-0.999027	0.585723	0.0467615	0.0737038	ENSG00000234640.1	NA	NA
ENSG00000154930	2275.21	-0.259932	0.132806	0.0467814	0.0737302	ENSG00000154930.15	ACSS1	84532
ENSG00000157554	43.3623	1.06566	0.639506	0.0468129	0.0737749	ENSG00000157554.19	ERG	2078
ENSG00000254990	9.09751	-0.748195	0.409757	0.0468327	0.0738011	ENSG00000254990.5	NA	NA
ENSG00000251537	2.17299	-1.3503	0.937247	0.0468571	0.0738347	ENSG00000251537.4	NA	NA
ENSG00000153721	169.491	0.360604	0.185657	0.046923	0.0739336	ENSG00000153721.19	CNKSR3	154043
ENSG00000106305	408.873	0.310099	0.15904	0.0469648	0.0739945	ENSG00000106305.10	AIMP2	7965
ENSG00000116254	9.83031	-1.1988	0.761309	0.0470019	0.074048	ENSG00000116254.18	CHD5	26038
ENSG00000211958	14.5409	1.30308	0.876482	0.0470133	0.074061	ENSG00000211958.2	IGHV3-38	28429
ENSG00000273702	11.3649	-0.694889	0.376544	0.0470273	0.074078	ENSG00000273702.1	NA	NA
ENSG00000254081	16.6579	0.737672	0.403482	0.047041	0.0740947	ENSG00000254081.1	LINC01299	286186
ENSG00000265443	3.94755	0.935032	0.538522	0.0471175	0.0742102	ENSG00000265443.1	NA	NA
ENSG00000133997	601.823	-0.27133	0.138936	0.0471334	0.0742304	ENSG00000133997.11	MED6	10001
ENSG00000257342	5.75779	1.2054	0.768766	0.0471459	0.074245	ENSG00000257342.1	NA	NA
ENSG00000141854	163.413	0.685599	0.371123	0.0471988	0.0743234	ENSG00000141854.9	MISP3	113230
ENSG00000258810	21.8209	-0.755323	0.415294	0.0472658	0.0744239	ENSG00000258810.1	NA	NA
ENSG00000239830	72.9434	-1.34439	0.932934	0.0472896	0.0744563	ENSG00000239830.1	RPS4XP22	100131614
ENSG00000204241	22.3122	-0.630988	0.338164	0.0473566	0.0745569	ENSG00000204241.7	LINC02731	100128239
ENSG00000120688	198.186	-0.555394	0.293738	0.047366	0.0745667	ENSG00000120688.9	WBP4	11193
ENSG00000247151	27.4923	-0.575199	0.305309	0.0474283	0.0746598	ENSG00000247151.7	CSTF3-DT	338739
ENSG00000203286	8.24072	0.777382	0.430048	0.0474432	0.0746782	ENSG00000203286.5	NA	NA
ENSG00000008441	477.836	-0.842099	0.47379	0.0475733	0.074878	ENSG00000008441.16	NFIX	4784
ENSG00000070047	1541.27	0.352888	0.182133	0.0475926	0.0748962	ENSG00000070047.12	PHRF1	57661
ENSG00000273058	50.7568	-0.478149	0.250268	0.0475944	0.0748962	ENSG00000273058.2	NA	NA
ENSG00000280670	100.974	-0.784079	0.434796	0.0475914	0.0748962	ENSG00000280670.3	CCDC163	126661
ENSG00000255441	63.0148	0.739761	0.406043	0.0476139	0.0749219	ENSG00000255441.1	NA	NA
ENSG00000167515	728.918	-0.361057	0.186572	0.0476917	0.0750394	ENSG00000167515.10	TRAPPC2L	51693
ENSG00000143921	30.3983	0.576023	0.30621	0.0477056	0.0750561	ENSG00000143921.8	ABCG8	64241
ENSG00000189366	4.12004	-1.18545	0.752251	0.0477598	0.0751364	ENSG00000189366.9	ALG1L	200810
ENSG00000134160	8.90288	0.846124	0.477227	0.0478268	0.0752318	ENSG00000134160.13	TRPM1	4308
ENSG00000134291	374.276	-0.388833	0.201593	0.0478263	0.0752318	ENSG00000134291.12	TMEM106C	79022
ENSG00000248596	8.05828	0.755966	0.417074	0.0478835	0.0753158	ENSG00000248596.7	LOC643201	643201
ENSG00000269959	20.1146	-0.59343	0.316713	0.0478931	0.075326	ENSG00000269959.1	SPACA6P-AS	102238594
ENSG00000172113	655.36	0.254046	0.130453	0.0479257	0.0753721	ENSG00000172113.9	NME6	10201
ENSG00000248455	3.18903	1.26	0.832275	0.0479539	0.0754115	ENSG00000248455.5	LINC02217	101929544
ENSG00000155760	5.7809	-0.930856	0.53813	0.0479758	0.0754378	ENSG00000155760.2	FZD7	8324
ENSG00000234754	16.8232	-0.704652	0.384517	0.047977	0.0754378	ENSG00000234754.1	LINC02817	400804
ENSG00000273041	8.30289	0.828264	0.465428	0.0480021	0.0754721	ENSG00000273041.1	NA	NA
ENSG00000186603	11.8094	0.907398	0.521103	0.0480224	0.075499	ENSG00000186603.5	HPDL	84842
ENSG00000188687	129.842	0.529673	0.279963	0.0480739	0.0755749	ENSG00000188687.17	SLC4A5	57835
ENSG00000254910	84.9772	0.627719	0.337429	0.0480775	0.0755756	ENSG00000254910.1	NA	NA
ENSG00000240694	28.3065	0.510681	0.269183	0.0480986	0.0756038	ENSG00000240694.9	PNMA2	10687
ENSG00000164604	4.81737	-1.09218	0.667609	0.0481133	0.0756218	ENSG00000164604.12	GPR85	54329
ENSG00000161653	73.3138	-0.352693	0.182486	0.048129	0.0756415	ENSG00000161653.10	NAGS	162417
ENSG00000254648	16.2417	0.58461	0.311913	0.0481456	0.0756624	ENSG00000254648.1	NA	NA
ENSG00000119801	2105.97	-0.567137	0.301702	0.0481558	0.0756734	ENSG00000119801.13	YPEL5	51646
ENSG00000157625	691.344	0.435054	0.227097	0.048181	0.0757061	ENSG00000157625.15	TAB3	257397
ENSG00000164744	4.63893	-1.23054	0.801167	0.048183	0.0757061	ENSG00000164744.13	SUN3	256979
ENSG00000272696	14.4863	0.630053	0.339073	0.0482188	0.0757572	ENSG00000272696.1	NA	NA
ENSG00000235143	6.29455	0.783564	0.435981	0.0482457	0.0757944	ENSG00000235143.1	NA	NA
ENSG00000163918	216.909	-0.469956	0.246538	0.0482964	0.0758691	ENSG00000163918.10	RFC4	5984
ENSG00000151693	62.2677	0.704309	0.384988	0.0483228	0.0759054	ENSG00000151693.11	ASAP2	8853
ENSG00000227986	1.57426	-1.1883	1.91798	0.0483867	0.0760007	ENSG00000227986.1	NA	NA
ENSG00000154040	15.1112	0.68123	0.370819	0.0484604	0.0761115	ENSG00000154040.20	CABYR	26256
ENSG00000269873	4.47857	0.888646	0.508897	0.0484719	0.0761244	ENSG00000269873.1	NA	NA
ENSG00000125823	4.41743	0.946922	0.551732	0.0484886	0.0761455	ENSG00000125823.12	CSTL1	128817
ENSG00000140450	388.512	-0.588677	0.314852	0.048497	0.0761537	ENSG00000140450.9	ARRDC4	91947
ENSG00000118997	13.9007	-0.989825	0.584813	0.048532	0.0762036	ENSG00000118997.14	DNAH7	56171
ENSG00000148483	26.8013	0.486154	0.255914	0.0485546	0.0762339	ENSG00000148483.9	TMEM236	653567
ENSG00000241721	18.2506	0.765741	0.425243	0.0486897	0.0764409	ENSG00000241721.1	NA	NA
ENSG00000185619	990.477	-0.378923	0.197107	0.048749	0.076529	ENSG00000185619.18	PCGF3	10336
ENSG00000164344	58.4768	-0.678914	0.370102	0.0488447	0.076669	ENSG00000164344.16	KLKB1	3818
ENSG00000282961	25.6808	0.487422	0.256979	0.0488421	0.076669	ENSG00000282961.1	PRNCR1	101867536
ENSG00000168159	3138.64	-0.396139	0.20653	0.0488574	0.0766838	ENSG00000168159.12	RNF187	149603
ENSG00000203620	30.0967	-0.742457	0.410468	0.0488724	0.0767022	ENSG00000203620.2	NA	NA
ENSG00000236915	12.5451	0.780559	0.435472	0.0488869	0.0767198	ENSG00000236915.2	NA	NA
ENSG00000260300	31.3766	0.558474	0.29774	0.0488969	0.0767304	ENSG00000260300.5	NA	NA
ENSG00000172590	698.395	-0.391419	0.204065	0.0489594	0.0768234	ENSG00000172590.18	MRPL52	122704
ENSG00000104689	348.911	-0.334417	0.17344	0.0489773	0.0768463	ENSG00000104689.9	TNFRSF10A	8797
ENSG00000178917	55.9057	-0.467442	0.245936	0.0489821	0.0768488	ENSG00000178917.16	ZNF852	285346
ENSG00000110693	47.7978	-0.937812	0.546646	0.0490426	0.0769341	ENSG00000110693.17	SOX6	55553
ENSG00000255851	23.6757	0.659459	0.358426	0.0490431	0.0769341	ENSG00000255851.2	NA	NA
ENSG00000185164	2489.93	0.482462	0.254436	0.0490478	0.0769364	ENSG00000185164.14	NOMO2	283820
ENSG00000274227	16.4609	-0.578991	0.309989	0.0490524	0.0769385	ENSG00000274227.1	NA	NA
ENSG00000196436	168.997	-0.748012	0.414738	0.0491828	0.0771379	ENSG00000196436.8	NPIPB15	440348
ENSG00000132153	1559.51	-0.262403	0.135598	0.0492238	0.0771971	ENSG00000132153.15	DHX30	22907
ENSG00000223626	3.94645	1.14393	0.719773	0.0492394	0.0772164	ENSG00000223626.1	LINC01044	104266956
ENSG00000159618	870.251	-0.510215	0.270493	0.0493158	0.0773311	ENSG00000159618.16	ADGRG5	221188
ENSG00000103089	14.4144	0.920225	0.534484	0.0493499	0.0773793	ENSG00000103089.9	FA2H	79152
ENSG00000081985	108.545	0.682192	0.373152	0.0493799	0.0774212	ENSG00000081985.11	IL12RB2	3595
ENSG00000156463	36.3624	-0.890507	0.512957	0.0494247	0.0774863	ENSG00000156463.18	SH3RF2	153769
ENSG00000197653	39.8954	1.10765	0.68727	0.049453	0.0775256	ENSG00000197653.15	DNAH10	196385
ENSG00000234494	15.7731	0.669335	0.36532	0.0494767	0.0775575	ENSG00000234494.7	SP2-AS1	100506325
ENSG00000131899	616.064	-0.302564	0.156937	0.0495247	0.0776275	ENSG00000131899.11	LLGL1	3996
ENSG00000168152	43.0224	-0.651357	0.35439	0.0495768	0.0777041	ENSG00000168152.13	THAP9	79725
ENSG00000223949	32.3459	0.464455	0.244988	0.0496086	0.0777488	ENSG00000223949.6	ROR1-AS1	101927034
ENSG00000130203	17.7183	0.619751	0.335213	0.0496268	0.0777669	ENSG00000130203.10	APOE	348
ENSG00000173692	1631.58	0.383533	0.200405	0.0496242	0.0777669	ENSG00000173692.13	PSMD1	5707
ENSG00000158966	21.0348	-0.889217	0.512635	0.0496391	0.0777811	ENSG00000158966.15	CACHD1	57685
ENSG00000080189	2278.12	0.225713	0.116697	0.0496602	0.0778089	ENSG00000080189.15	SLC35C2	51006
ENSG00000253882	372.262	-0.527409	0.280859	0.0497018	0.0778689	ENSG00000253882.6	LOC154761	154761
ENSG00000249550	17.2366	0.605469	0.326797	0.0497394	0.0779227	ENSG00000249550.6	LINC01234	100506465
ENSG00000142178	30.6913	-1.43025	1.11598	0.0497806	0.077982	ENSG00000142178.8	SIK1	150094
ENSG00000104093	1546.03	0.506524	0.268997	0.0497932	0.0779965	ENSG00000104093.13	DMXL2	23312
ENSG00000228727	62.172	-0.582336	0.313123	0.0498166	0.078028	ENSG00000228727.9	SAPCD1	401251
ENSG00000150867	6265.86	-0.371543	0.194127	0.0498693	0.0781046	ENSG00000150867.14	PIP4K2A	5305
ENSG00000278702	7.66086	0.842578	0.480109	0.0498721	0.0781046	ENSG00000278702.1	NA	NA
ENSG00000210117	92.4794	-0.938	0.549514	0.0499121	0.078162	ENSG00000210117.1	NA	NA
ENSG00000148343	1125.25	-0.24153	0.125089	0.0499207	0.0781702	ENSG00000148343.18	MIGA2	84895
ENSG00000175215	9292.6	0.367088	0.191778	0.049939	0.0781937	ENSG00000175215.11	CTDSP2	10106
ENSG00000146143	278.075	0.298192	0.154933	0.0499662	0.0782291	ENSG00000146143.18	PRIM2	5558
ENSG00000226981	2.02933	-1.39143	1.03668	0.0499683	0.0782291	ENSG00000226981.2	NA	NA
ENSG00000237436	3.54767	-1.04606	0.63586	0.0499885	0.0782557	ENSG00000237436.1	NA	NA
ENSG00000277450	7.27702	-0.84683	0.483441	0.0500087	0.078282	ENSG00000277450.1	NA	NA
ENSG00000173988	3.65391	-1.05915	0.647068	0.0500133	0.078284	ENSG00000173988.12	LRRC63	220416
ENSG00000163634	420.876	-0.506323	0.269189	0.0500345	0.0783097	ENSG00000163634.12	THOC7	80145
ENSG00000230471	4.01425	1.0269	0.620071	0.0500364	0.0783097	ENSG00000230471.1	NA	NA
ENSG00000226002	6.38734	1.04999	0.639622	0.0501016	0.0784066	ENSG00000226002.1	GTF2IP14	106481735
ENSG00000137845	2688.79	0.513692	0.273512	0.0501144	0.0784214	ENSG00000137845.15	ADAM10	102
ENSG00000148411	1506.78	0.379606	0.19874	0.0501358	0.0784497	ENSG00000148411.8	NACC2	138151
ENSG00000233061	6.45963	0.773249	0.433467	0.0501414	0.0784532	ENSG00000233061.1	NA	NA
ENSG00000227454	5.13723	0.864672	0.496476	0.0501666	0.0784874	ENSG00000227454.2	NA	NA
ENSG00000087085	15.9074	-1.14219	0.722842	0.0502006	0.0785354	ENSG00000087085.15	ACHE	43
ENSG00000109618	226.598	-0.469155	0.248328	0.0502176	0.0785567	ENSG00000109618.12	SEPSECS	51091
ENSG00000272831	92.6297	0.375729	0.196713	0.0502238	0.0785613	ENSG00000272831.1	NA	NA
ENSG00000126970	153.265	-0.390908	0.205078	0.0503318	0.078725	ENSG00000126970.16	ZC4H2	55906
ENSG00000163743	368.951	-0.429584	0.22637	0.0503466	0.0787428	ENSG00000163743.13	RCHY1	25898
ENSG00000245832	11.2504	0.79943	0.45159	0.0503612	0.0787605	ENSG00000245832.6	MIR4300HG	101928989
ENSG00000230071	9.18744	0.736708	0.409907	0.0503743	0.0787734	ENSG00000230071.2	RPL4P6	100271033
ENSG00000235127	4.75053	0.853004	0.488755	0.0503761	0.0787734	ENSG00000235127.1	NA	NA
ENSG00000116783	3.32507	-1.26005	0.848957	0.0503953	0.0787929	ENSG00000116783.15	TNNI3K	51086
ENSG00000280181	12.4148	0.750835	0.419191	0.0503938	0.0787929	ENSG00000280181.1	NA	NA
ENSG00000280046	40.9333	0.542476	0.290613	0.0504539	0.0788792	ENSG00000280046.1	NA	NA
ENSG00000233834	3.75074	-1.05895	0.649025	0.0505407	0.0790097	ENSG00000233834.6	LOC100506098	100506098
ENSG00000129219	610.863	-0.414401	0.218191	0.050557	0.0790275	ENSG00000129219.14	PLD2	5338
ENSG00000278109	12.7772	0.663625	0.36373	0.0505588	0.0790275	ENSG00000278109.1	NA	NA
ENSG00000161249	28.4462	-0.759979	0.425603	0.0505686	0.0790376	ENSG00000161249.21	DMKN	93099
ENSG00000134480	592.508	-0.416739	0.219541	0.0506168	0.0791076	ENSG00000134480.15	CCNH	902
ENSG00000177370	448.743	-0.252582	0.131288	0.0506303	0.0791235	ENSG00000177370.5	TIMM22	29928
ENSG00000270951	4.22682	-1.02095	0.617524	0.0506695	0.0791795	ENSG00000270951.1	NA	NA
ENSG00000237118	2.83034	1.21026	0.794341	0.0506731	0.0791798	ENSG00000237118.3	NA	NA
ENSG00000132793	18.6268	0.779005	0.438531	0.050678	0.0791823	ENSG00000132793.11	LPIN3	64900
ENSG00000065361	31.4964	-0.737571	0.411178	0.0507126	0.0792311	ENSG00000065361.15	ERBB3	2065
ENSG00000185664	6.51372	0.980761	0.585465	0.0507894	0.0793427	ENSG00000185664.14	PMEL	6490
ENSG00000261446	6.46111	-0.806752	0.457611	0.0507908	0.0793427	ENSG00000261446.3	LINC00559	100874187
ENSG00000260322	3.35754	-1.03075	0.626162	0.0508028	0.0793509	ENSG00000260322.1	NA	NA
ENSG00000277668	12.1184	-0.925171	0.54258	0.0508006	0.0793509	ENSG00000277668.1	NA	NA
ENSG00000285723	12.3688	-1.23596	0.823655	0.0508124	0.0793606	ENSG00000285723.1	NA	NA
ENSG00000111339	22.9928	0.569894	0.307243	0.0508192	0.0793659	ENSG00000111339.12	ART4	420
ENSG00000100941	1973.36	-0.365724	0.191914	0.050945	0.0795573	ENSG00000100941.9	PNN	5411
ENSG00000284770	287.048	-0.487775	0.259742	0.0509546	0.079567	ENSG00000284770.2	TBCE	6905
ENSG00000260238	65.7572	0.69365	0.383449	0.0510011	0.0796342	ENSG00000260238.6	PMF1-BGLAP	100527963
ENSG00000130475	2509.62	-0.431687	0.228253	0.0510317	0.0796768	ENSG00000130475.14	FCHO1	23149
ENSG00000110799	167.213	0.994624	0.597515	0.051071	0.0797329	ENSG00000110799.13	VWF	7450
ENSG00000148660	3387.26	0.328474	0.17191	0.0510865	0.0797517	ENSG00000148660.20	CAMK2G	818
ENSG00000278053	593.226	0.270121	0.140835	0.0511236	0.0798044	ENSG00000278053.5	DDX52	11056
ENSG00000259786	11.1451	0.688821	0.380649	0.0511427	0.0798288	ENSG00000259786.6	NA	NA
ENSG00000163406	251.225	0.495937	0.264665	0.0511699	0.079866	ENSG00000163406.11	SLC15A2	6565
ENSG00000006715	1337.3	0.343987	0.180341	0.0511834	0.0798818	ENSG00000006715.16	VPS41	27072
ENSG00000138434	1044.81	0.567543	0.306461	0.0512388	0.0799576	ENSG00000138434.17	ITPRID2	6744
ENSG00000182372	533.607	-0.329307	0.172473	0.0512372	0.0799576	ENSG00000182372.9	CLN8	2055
ENSG00000125257	218.113	-0.490612	0.261778	0.0513006	0.0800488	ENSG00000125257.15	ABCC4	10257
ENSG00000275763	5.22572	0.865579	0.500287	0.051339	0.0801034	ENSG00000275763.3	ZNF516-DT	400658
ENSG00000270640	7.19914	0.851466	0.490433	0.0514308	0.0802413	ENSG00000270640.1	NA	NA
ENSG00000198420	237.173	-0.501032	0.267955	0.0514688	0.0802953	ENSG00000198420.10	TCAF1	9747
ENSG00000142507	1524.34	0.365553	0.192363	0.0515747	0.0804551	ENSG00000142507.10	PSMB6	5694
ENSG00000163960	1310.27	-0.261167	0.136379	0.0515823	0.0804612	ENSG00000163960.12	UBXN7	26043
ENSG00000264781	15.586	-0.973871	0.582693	0.0515854	0.0804612	ENSG00000264781.1	MIR4537	100616422
ENSG00000159596	549.062	-0.186513	0.097203	0.0516179	0.0805066	ENSG00000159596.7	TMEM69	51249
ENSG00000269514	93.0194	0.37895	0.199755	0.0516605	0.0805677	ENSG00000269514.2	NA	NA
ENSG00000164535	1174.95	0.301655	0.158004	0.0517254	0.0806636	ENSG00000164535.15	DAGLB	221955
ENSG00000211892	1377.08	1.10371	0.694036	0.0517621	0.0807154	ENSG00000211892.4	IGHG4	3503
ENSG00000140577	1665.17	-0.294202	0.154066	0.0517888	0.0807517	ENSG00000140577.16	CRTC3	64784
ENSG00000204616	3.77029	1.16723	0.755701	0.0518193	0.0807939	ENSG00000204616.11	TRIM31	11074
ENSG00000135049	1461.76	-0.446876	0.237657	0.0518861	0.0808927	ENSG00000135049.15	AGTPBP1	23287
ENSG00000264313	9.61124	-0.851301	0.49156	0.0519071	0.08092	ENSG00000264313.2	RN7SL644P	106481853
ENSG00000103226	736.693	0.405754	0.214748	0.0519174	0.0809299	ENSG00000103226.18	NOMO3	408050
ENSG00000259445	3.3245	1.13515	0.724437	0.0519203	0.0809299	ENSG00000259445.1	NA	NA
ENSG00000256612	22.0967	-0.740459	0.41563	0.0519374	0.0809512	ENSG00000256612.7	CYP2B7P	1556
ENSG00000226259	109.065	0.925613	0.546409	0.0519521	0.0809688	ENSG00000226259.10	NA	NA
ENSG00000172939	1310.27	0.243435	0.12723	0.051964	0.0809819	ENSG00000172939.9	OXSR1	9943
ENSG00000253368	24.9062	-0.888443	0.518672	0.0519746	0.0809931	ENSG00000253368.4	TRNP1	388610
ENSG00000183250	13.6573	0.665763	0.367685	0.0520184	0.081056	ENSG00000183250.11	LINC01547	84536
ENSG00000278909	15.1578	0.549315	0.296796	0.0520257	0.081062	ENSG00000278909.1	NA	NA
ENSG00000231877	17.3848	0.735198	0.412537	0.0521166	0.0811947	ENSG00000231877.1	NA	NA
ENSG00000251634	29.2937	-1.30099	0.91429	0.0521178	0.0811947	ENSG00000251634.2	NA	NA
ENSG00000066382	19.9246	-0.831555	0.478192	0.0521566	0.0812445	ENSG00000066382.16	MPPED2	744
ENSG00000261857	26.6012	0.815056	0.466637	0.0521561	0.0812445	ENSG00000261857.7	MIA	8190
ENSG00000170522	142.49	-0.763368	0.431414	0.0521932	0.0812961	ENSG00000170522.9	ELOVL6	79071
ENSG00000272455	298.016	0.29806	0.156419	0.0522145	0.0813239	ENSG00000272455.1	NA	NA
ENSG00000230989	1096.06	-0.627213	0.344086	0.0522522	0.0813772	ENSG00000230989.6	HSBP1	3281
ENSG00000090661	757.899	-0.46959	0.250939	0.0522769	0.0814102	ENSG00000090661.12	CERS4	79603
ENSG00000279880	10.2964	-0.763015	0.431394	0.0522929	0.0814299	ENSG00000279880.1	NA	NA
ENSG00000161649	6.71511	0.880191	0.513579	0.0523228	0.0814711	ENSG00000161649.13	CD300LG	146894
ENSG00000174348	47.2819	0.773341	0.438511	0.0523658	0.0815325	ENSG00000174348.13	PODN	127435
ENSG00000101958	3.05906	-1.07119	0.667203	0.0523711	0.0815355	ENSG00000101958.14	GLRA2	2742
ENSG00000232642	4.98865	0.876912	0.511594	0.0524745	0.081691	ENSG00000232642.1	NA	NA
ENSG00000228253	22226.2	-0.648932	0.357966	0.0524937	0.0817155	ENSG00000228253.1	ATP8	4509
ENSG00000109861	5271.33	0.306243	0.161023	0.0525241	0.0817574	ENSG00000109861.16	CTSC	1075
ENSG00000264204	390.968	-0.864498	0.502707	0.0525327	0.0817654	ENSG00000264204.2	NA	NA
ENSG00000283293	279.671	-1.02764	0.63017	0.0525616	0.081805	ENSG00000283293.1	RN7SK	125050
ENSG00000236304	586.645	-0.913702	0.539231	0.0525707	0.0818138	ENSG00000236304.1	LOC107984360	107984360
ENSG00000117335	5665.04	-0.570611	0.310235	0.0525807	0.0818238	ENSG00000117335.19	CD46	4179
ENSG00000280395	24.6931	0.503531	0.270801	0.052602	0.0818516	ENSG00000280395.1	NA	NA
ENSG00000229473	5.45574	0.843248	0.487655	0.0526199	0.0818741	ENSG00000229473.2	NA	NA
ENSG00000111729	1107.21	0.509442	0.274354	0.0527036	0.0819988	ENSG00000111729.14	CLEC4A	50856
ENSG00000164845	15.6443	-0.745046	0.420469	0.0527979	0.0821401	ENSG00000164845.16	NA	NA
ENSG00000100099	837.155	-0.245401	0.128751	0.0528296	0.082184	ENSG00000100099.20	HPS4	89781
ENSG00000106328	7.49883	-0.961935	0.577386	0.0528423	0.0821983	ENSG00000106328.9	FSCN3	29999
ENSG00000256660	209.453	0.866162	0.505103	0.0529763	0.0824013	ENSG00000256660.6	CLEC12B	387837
ENSG00000285872	9.48511	0.671719	0.373179	0.0529814	0.0824038	ENSG00000285872.1	NA	NA
ENSG00000157510	11.5969	-0.770518	0.437974	0.0529856	0.0824049	ENSG00000157510.14	AFAP1L1	134265
ENSG00000249894	5.41464	-0.959674	0.576117	0.0530029	0.0824263	ENSG00000249894.1	NA	NA
ENSG00000285636	13.7673	0.612954	0.336863	0.0532117	0.0827456	ENSG00000285636.1	NA	NA
ENSG00000155070	4.99136	1.35358	1.00659	0.0532596	0.0828146	ENSG00000155070.8	NA	NA
ENSG00000172831	1152.12	0.248623	0.130709	0.0532715	0.0828277	ENSG00000172831.12	CES2	8824
ENSG00000281369	10.4165	0.692369	0.38695	0.0532846	0.0828425	ENSG00000281369.1	NA	NA
ENSG00000277778	4.9988	-0.990708	0.602218	0.0533366	0.0829179	ENSG00000277778.2	PGM5P2	595135
ENSG00000229031	11.8916	-0.654279	0.362858	0.0533842	0.0829864	ENSG00000229031.1	MTCO1P25	107075167
ENSG00000148248	4132.93	-0.181171	0.0951583	0.0534248	0.0830441	ENSG00000148248.14	SURF4	6836
ENSG00000228897	55.4625	0.833829	0.483157	0.0534966	0.0831502	ENSG00000228897.1	NA	NA
ENSG00000261693	3.14098	-1.07668	0.67696	0.0535309	0.0831981	ENSG00000261693.1	NA	NA
ENSG00000180574	3.77612	1.4502	1.28555	0.0535361	0.0832007	ENSG00000180574.3	EIF2S3B	255308
ENSG00000279406	45.919	-0.504391	0.27246	0.0535404	0.0832018	ENSG00000279406.1	NA	NA
ENSG00000153291	11.2452	-0.89337	0.526768	0.0535513	0.0832133	ENSG00000153291.16	SLC25A27	9481
ENSG00000134757	10.4165	0.808916	0.465764	0.0535767	0.0832473	ENSG00000134757.5	DSG3	1830
ENSG00000134184	645.292	-1.37557	1.05186	0.0535816	0.0832491	ENSG00000134184.12	GSTM1	2944
ENSG00000141540	1002.69	0.38692	0.205876	0.053585	0.0832491	ENSG00000141540.11	TTYH2	94015
ENSG00000110651	4241.68	-0.393013	0.20933	0.0536659	0.0833694	ENSG00000110651.11	CD81	975
ENSG00000185219	1028.46	0.222533	0.117099	0.0537091	0.0834309	ENSG00000185219.17	ZNF445	353274
ENSG00000108091	722.634	-0.322817	0.170864	0.0537531	0.0834938	ENSG00000108091.11	CCDC6	8030
ENSG00000278263	28.1008	1.33203	0.975844	0.0538115	0.0835789	ENSG00000278263.2	NA	NA
ENSG00000172345	144.163	-0.412133	0.220215	0.0538981	0.0837079	ENSG00000172345.14	STARD5	80765
ENSG00000200170	10.4379	-0.939756	0.563713	0.0540379	0.0839196	ENSG00000200170.1	NA	NA
ENSG00000226007	6.68562	-1.35249	1.01342	0.0540547	0.0839401	ENSG00000226007.2	NA	NA
ENSG00000220848	33.049	-0.589361	0.323742	0.0540652	0.0839508	ENSG00000220848.5	NA	NA
ENSG00000183605	202.336	-0.416131	0.222642	0.0540875	0.0839799	ENSG00000183605.16	SFXN4	119559
ENSG00000183735	637.711	0.534039	0.290674	0.0541768	0.0841131	ENSG00000183735.10	TBK1	29110
ENSG00000272420	10.0897	-0.683801	0.383131	0.0542028	0.0841478	ENSG00000272420.1	NA	NA
ENSG00000239920	87.7967	-0.692016	0.388459	0.0542125	0.0841573	ENSG00000239920.2	NA	NA
ENSG00000249330	22.4139	-0.579295	0.317878	0.0542373	0.0841904	ENSG00000249330.2	NA	NA
ENSG00000254166	33.1874	0.515201	0.279659	0.0542484	0.084202	ENSG00000254166.2	PCAT2	103164619
ENSG00000165934	1466.82	0.444498	0.238868	0.054282	0.0842486	ENSG00000165934.12	CPSF2	53981
ENSG00000228594	183.823	-0.49721	0.269219	0.05431	0.0842865	ENSG00000228594.4	FNDC10	643988
ENSG00000002330	401.063	-0.414696	0.222079	0.0543366	0.0843222	ENSG00000002330.13	BAD	572
ENSG00000065559	1028.17	-0.36643	0.195206	0.0543424	0.0843256	ENSG00000065559.15	MAP2K4	6416
ENSG00000251221	3.61377	-0.980348	0.597238	0.0543615	0.0843497	ENSG00000251221.1	LINC01337	103689917
ENSG00000155330	128.877	-0.444115	0.238808	0.0544322	0.0844538	ENSG00000155330.10	C16orf87	388272
ENSG00000164066	62.375	0.413742	0.221719	0.0545182	0.0845817	ENSG00000164066.13	INTU	27152
ENSG00000188186	3694.27	0.458414	0.24707	0.0545259	0.0845881	ENSG00000188186.10	LAMTOR4	389541
ENSG00000280186	8.17383	-0.915053	0.546083	0.0545477	0.0846164	ENSG00000280186.1	NA	NA
ENSG00000224597	174.453	0.456403	0.245964	0.0545672	0.0846411	ENSG00000224597.10	SVIL-AS1	102724316
ENSG00000180385	49.5614	-0.5829	0.320666	0.0546442	0.0847549	ENSG00000180385.8	NA	NA
ENSG00000157110	7.66433	-1.02343	0.634414	0.0546627	0.084778	ENSG00000157110.16	RBPMS	11030
ENSG00000286192	66.3132	0.883439	0.522536	0.0546996	0.0848296	ENSG00000286192.1	NA	NA
ENSG00000013810	5909.26	0.420173	0.225653	0.054837	0.0850315	ENSG00000013810.19	TACC3	10460
ENSG00000115211	950.723	-0.328883	0.174974	0.0548351	0.0850315	ENSG00000115211.15	EIF2B4	8890
ENSG00000146830	3635.03	-0.297597	0.157964	0.0548566	0.0850563	ENSG00000146830.10	GIGYF1	64599
ENSG00000236493	8.02884	0.844589	0.494424	0.054896	0.0851117	ENSG00000236493.2	NA	NA
ENSG00000231131	7.48042	1.07613	0.682381	0.0549476	0.0851862	ENSG00000231131.7	LNCAROD	101928687
ENSG00000240427	4.75839	-0.945429	1.92261	0.0550116	0.0852797	ENSG00000240427.1	NA	NA
ENSG00000103740	47.8247	-0.951329	0.576062	0.0550581	0.0853463	ENSG00000103740.10	ACSBG1	23205
ENSG00000261335	4.93616	-0.942475	0.569055	0.0550694	0.0853581	ENSG00000261335.1	LOC105274304	105274304
ENSG00000261408	173.87	0.503283	0.273752	0.0551229	0.0854353	ENSG00000261408.7	TEN1-CDK3	100529145
ENSG00000175773	11.7891	-0.749112	0.428184	0.0551787	0.0855162	ENSG00000175773.13	ZBTB44-DT	646383
ENSG00000269190	21.9875	-0.523288	0.285641	0.055205	0.0855514	ENSG00000269190.6	FBXO17	115290
ENSG00000268170	28.7881	-0.948326	0.57427	0.0552499	0.0856153	ENSG00000268170.2	NA	NA
ENSG00000158955	11.746	0.657825	0.368456	0.055321	0.0857199	ENSG00000158955.11	WNT9B	7484
ENSG00000280206	211.535	-0.386804	0.20741	0.0553648	0.0857821	ENSG00000280206.1	NA	NA
ENSG00000260920	48.5179	0.371937	0.199166	0.0554118	0.0858492	ENSG00000260920.2	NA	NA
ENSG00000168811	11.8009	-0.793769	0.459498	0.0554361	0.0858813	ENSG00000168811.7	IL12A	3592
ENSG00000177125	1062.38	0.469898	0.254692	0.0554437	0.0858817	ENSG00000177125.5	ZBTB34	403341
ENSG00000206838	3.7691	-0.992933	0.611338	0.0554422	0.0858817	ENSG00000206838.1	SNORA5A	654319
ENSG00000138061	708.11	0.742792	0.424542	0.0554837	0.0859381	ENSG00000138061.12	CYP1B1	1545
ENSG00000198435	6.48587	-0.892511	0.531624	0.0555104	0.0859737	ENSG00000198435.4	NRARP	441478
ENSG00000254287	10.3425	0.665937	0.374061	0.055556	0.0860386	ENSG00000254287.1	NA	NA
ENSG00000196642	2156.43	-0.264715	0.140649	0.0555719	0.0860577	ENSG00000196642.19	RABL6	55684
ENSG00000273540	5.90724	-0.88208	0.524024	0.055613	0.0861157	ENSG00000273540.4	AGBL1	123624
ENSG00000188739	701.052	-0.538653	0.295348	0.055638	0.0861487	ENSG00000188739.15	RBM34	23029
ENSG00000197712	81.409	0.474157	0.257415	0.0556719	0.0861956	ENSG00000197712.12	FAM114A1	92689
ENSG00000205611	14.7343	-0.800486	0.464799	0.0556879	0.0862146	ENSG00000205611.4	LOC107985433	107985433
ENSG00000080573	178.743	-1.02242	0.637346	0.0556918	0.086215	ENSG00000080573.7	COL5A3	50509
ENSG00000229591	4.89738	0.855881	0.504743	0.0556988	0.0862202	ENSG00000229591.1	NA	NA
ENSG00000259932	3.44983	-1.11323	0.721931	0.055929	0.0865707	ENSG00000259932.1	NA	NA
ENSG00000226800	3.72162	-1.00314	0.621795	0.0559704	0.0866292	ENSG00000226800.5	CACTIN-AS1	404665
ENSG00000100908	156.436	0.395027	0.212683	0.0561003	0.0868245	ENSG00000100908.14	EMC9	51016
ENSG00000249637	15.0887	-0.569717	0.314791	0.056139	0.0868787	ENSG00000249637.1	NA	NA
ENSG00000078295	27.9002	0.590724	0.327739	0.0561847	0.0869437	ENSG00000078295.16	ADCY2	108
ENSG00000159788	338.323	0.476606	0.259427	0.0561934	0.0869515	ENSG00000159788.19	RGS12	6002
ENSG00000124570	2535.52	0.385825	0.207647	0.0562474	0.0870293	ENSG00000124570.19	SERPINB6	5269
ENSG00000260997	700.955	0.419236	0.22651	0.056254	0.0870338	ENSG00000260997.1	NA	NA
ENSG00000115596	8.72427	-0.849781	0.501831	0.0563128	0.0871191	ENSG00000115596.4	WNT6	7475
ENSG00000167046	3.48142	0.945913	0.575727	0.0563319	0.0871429	ENSG00000167046.4	NA	NA
ENSG00000177590	9.61733	-1.14351	0.754659	0.0563842	0.0872122	ENSG00000177590.7	GIMAP3P	474345
ENSG00000197599	64.8465	0.615807	0.343631	0.0563819	0.0872122	ENSG00000197599.12	CCDC154	645811
ENSG00000154133	4.40187	-1.1978	0.814376	0.0564559	0.0873175	ENSG00000154133.14	ROBO4	54538
ENSG00000254812	7.40908	-0.75383	0.434168	0.0565015	0.0873823	ENSG00000254812.1	NA	NA
ENSG00000163913	360.015	0.472607	0.257558	0.0566006	0.0875298	ENSG00000163913.11	IFT122	55764
ENSG00000106261	1260.53	-0.192405	0.102428	0.056617	0.0875493	ENSG00000106261.17	ZKSCAN1	7586
ENSG00000242220	8.19811	0.907442	0.546456	0.056699	0.0876704	ENSG00000242220.7	TCP10L	140290
ENSG00000132463	1357.62	-0.295884	0.158264	0.056705	0.0876708	ENSG00000132463.14	GRSF1	2926
ENSG00000162065	286.709	-0.266453	0.142259	0.0567067	0.0876708	ENSG00000162065.13	TBC1D24	57465
ENSG00000181126	536.121	-1.30895	0.96629	0.0567427	0.0877208	ENSG00000181126.13	HLA-V	352962
ENSG00000089250	24.4688	0.478768	0.26133	0.0567595	0.0877409	ENSG00000089250.19	NOS1	4842
ENSG00000141401	1880.69	-0.598167	0.333236	0.0567795	0.087766	ENSG00000141401.12	IMPA2	3613
ENSG00000269318	11.5676	0.608576	0.339738	0.0567887	0.0877746	ENSG00000269318.1	NA	NA
ENSG00000279663	8.76931	0.689714	0.391771	0.0568148	0.087809	ENSG00000279663.2	NA	NA
ENSG00000230732	22.0502	-0.661832	0.37369	0.0568614	0.0878753	ENSG00000230732.4	NA	NA
ENSG00000142230	1503.97	-0.24486	0.130681	0.0568739	0.0878889	ENSG00000142230.11	SAE1	10055
ENSG00000109084	90.6694	-0.513127	0.281728	0.056889	0.0879007	ENSG00000109084.14	TMEM97	27346
ENSG00000261924	11.958	0.771343	0.447084	0.0568889	0.0879007	ENSG00000261924.1	LOC400627	400627
ENSG00000244256	8.1399	0.736091	0.423024	0.0569636	0.0880101	ENSG00000244256.3	RN7SL130P	106479269
ENSG00000129932	192.286	-0.438619	0.238295	0.0569675	0.0880104	ENSG00000129932.8	DOHH	83475
ENSG00000248550	10.0528	0.69298	0.394228	0.0569818	0.0880268	ENSG00000248550.3	OTX2-AS1	100309464
ENSG00000238098	9.58801	-0.877693	0.524489	0.0570031	0.0880539	ENSG00000238098.9	ABCA17P	650655
ENSG00000107949	623.045	-0.509076	0.279485	0.0570213	0.0880762	ENSG00000107949.17	BCCIP	56647
ENSG00000139044	167.501	1.02238	0.642312	0.0570494	0.0881139	ENSG00000139044.11	B4GALNT3	283358
ENSG00000240370	77.5204	0.412582	0.223497	0.0570535	0.0881143	ENSG00000240370.6	RPL13P5	283345
ENSG00000266844	4.26437	-1.02249	0.64267	0.0571211	0.0882129	ENSG00000266844.1	NA	NA
ENSG00000149503	202.89	0.549701	0.30407	0.0571891	0.0883122	ENSG00000149503.13	INCENP	3619
ENSG00000173960	280.339	-0.229183	0.1224	0.0571946	0.0883148	ENSG00000173960.14	UBXN2A	165324
ENSG00000227463	16.0423	0.818414	0.481147	0.0571985	0.0883151	ENSG00000227463.2	LOC101927575	101927575
ENSG00000186367	26.053	0.58098	0.323297	0.0572568	0.0883993	ENSG00000186367.6	MINAR2	100127206
ENSG00000095932	216.467	-0.931062	0.566819	0.0573026	0.0884643	ENSG00000095932.6	SMIM24	284422
ENSG00000113924	72.5219	-0.692355	0.394431	0.0573155	0.0884784	ENSG00000113924.12	HGD	3081
ENSG00000185710	14.0341	-1.19154	0.812163	0.0573193	0.0884784	ENSG00000185710.9	SMG1P4	100507526
ENSG00000008283	950.289	0.42592	0.231389	0.0573442	0.088511	ENSG00000008283.16	CYB561	1534
ENSG00000166595	761.557	-0.377137	0.20376	0.0573841	0.0885669	ENSG00000166595.12	CIAO2B	51647
ENSG00000102786	1043.38	0.343321	0.184883	0.0574028	0.0885899	ENSG00000102786.15	INTS6	26512
ENSG00000165171	14.5846	-0.99475	0.619723	0.0574226	0.0886088	ENSG00000165171.11	METTL27	155368
ENSG00000204390	318.895	0.32501	0.174754	0.0574206	0.0886088	ENSG00000204390.10	HSPA1L	3305
ENSG00000165275	301.602	-0.271849	0.145689	0.057544	0.0887904	ENSG00000165275.10	TRMT10B	158234
ENSG00000117899	1181.12	0.219203	0.117222	0.0575875	0.08884	ENSG00000117899.11	MESD	23184
ENSG00000143994	68.4037	-0.506357	0.278558	0.0575872	0.08884	ENSG00000143994.14	ABHD1	84696
ENSG00000163312	269.965	-0.482183	0.264264	0.05758	0.08884	ENSG00000163312.11	HELQ	113510
ENSG00000166949	1713.31	0.336013	0.181017	0.0576529	0.088929	ENSG00000166949.16	SMAD3	4088
ENSG00000228252	10.6939	-1.03582	0.656517	0.0576554	0.088929	ENSG00000228252.9	NA	NA
ENSG00000236264	3.54248	-1.07763	0.695137	0.0576565	0.088929	ENSG00000236264.5	NA	NA
ENSG00000204568	1097.58	-0.259484	0.139039	0.0576712	0.0889458	ENSG00000204568.12	MRPS18B	28973
ENSG00000203972	1.39524	-0.99936	1.90768	0.057692	0.0889721	ENSG00000203972.10	GLYATL3	389396
ENSG00000106462	304.266	0.414134	0.225042	0.0577486	0.0890511	ENSG00000106462.10	EZH2	2146
ENSG00000267549	10.8067	0.675971	0.384443	0.0577508	0.0890511	ENSG00000267549.6	NA	NA
ENSG00000267750	68.9801	0.394723	0.214014	0.05776	0.0890595	ENSG00000267750.5	NA	NA
ENSG00000277504	3.17794	1.00136	0.626675	0.0577896	0.0890993	ENSG00000277504.1	NA	NA
ENSG00000048707	1342.99	0.26407	0.141612	0.0578085	0.0891193	ENSG00000048707.15	VPS13D	55187
ENSG00000144909	1196.07	0.434315	0.236681	0.0578177	0.0891193	ENSG00000144909.8	OSBPL11	114885
ENSG00000273375	3.51481	-0.981965	0.610211	0.0578155	0.0891193	ENSG00000273375.1	NA	NA
ENSG00000283148	6.42129	0.759434	0.4408	0.057817	0.0891193	ENSG00000283148.1	NA	NA
ENSG00000256249	13.283	1.11974	0.737812	0.0579519	0.0893203	ENSG00000256249.1	NA	NA
ENSG00000270072	24.8854	0.635304	0.358536	0.0579907	0.0893741	ENSG00000270072.1	NA	NA
ENSG00000152457	714.698	0.351246	0.189764	0.0580013	0.0893788	ENSG00000152457.18	DCLRE1C	64421
ENSG00000266916	5.8423	-0.914244	0.555544	0.0580012	0.0893788	ENSG00000266916.6	ZNF793-AS1	101927720
ENSG00000112514	2289.76	-0.366871	0.198517	0.0580063	0.0893807	ENSG00000112514.15	CUTA	51596
ENSG00000167767	9.10411	0.809921	0.476971	0.0580255	0.0894043	ENSG00000167767.14	KRT80	144501
ENSG00000279684	5.51525	0.846451	0.503745	0.0580367	0.0894158	ENSG00000279684.1	NA	NA
ENSG00000244151	8.90612	-0.732669	0.42287	0.0580467	0.0894253	ENSG00000244151.1	NA	NA
ENSG00000226438	8.39277	0.752272	0.436356	0.058063	0.0894445	ENSG00000226438.1	NA	NA
ENSG00000137942	37.9885	-0.598366	0.335411	0.0581471	0.0895682	ENSG00000137942.16	FNBP1L	54874
ENSG00000110171	350.938	-0.315723	0.17018	0.0582003	0.0896444	ENSG00000110171.20	TRIM3	10612
ENSG00000175198	211.446	-0.369457	0.200156	0.0582288	0.0896824	ENSG00000175198.17	PCCA	5095
ENSG00000176945	230.27	-0.680308	0.388272	0.0583015	0.0897883	ENSG00000176945.17	MUC20	200958
ENSG00000253771	20.1015	0.565959	0.315526	0.0583052	0.0897883	ENSG00000253771.6	NA	NA
ENSG00000280122	33.4225	0.518557	0.286749	0.0583248	0.0898126	ENSG00000280122.1	NA	NA
ENSG00000230246	4.05552	0.905366	0.549531	0.0583398	0.0898299	ENSG00000230246.7	SPATA31C1	441452
ENSG00000180953	679.661	0.532748	0.295331	0.0583509	0.0898411	ENSG00000180953.11	ST20	400410
ENSG00000126460	10.8839	0.859549	0.51436	0.0583558	0.0898427	ENSG00000126460.11	PRRG2	5639
ENSG00000101966	1151.67	0.382438	0.207657	0.0584384	0.0899581	ENSG00000101966.12	XIAP	331
ENSG00000152443	421.098	-0.398903	0.217	0.058437	0.0899581	ENSG00000152443.13	ZNF776	284309
ENSG00000262413	17.2009	1.04917	0.672226	0.0585771	0.0901657	ENSG00000262413.1	NA	NA
ENSG00000000460	143.651	0.341717	0.184896	0.0585839	0.0901703	ENSG00000000460.17	C1orf112	55732
ENSG00000119471	939.636	0.492637	0.271608	0.0585972	0.0901849	ENSG00000119471.15	HSDL2	84263
ENSG00000211904	16.5829	1.18231	0.808894	0.0586141	0.090205	ENSG00000211904.2	IGHJ2	28481
ENSG00000087884	118.614	0.417809	0.228035	0.0586802	0.0903009	ENSG00000087884.14	AAMDC	28971
ENSG00000125780	267.283	-0.934824	0.57404	0.0586914	0.0903063	ENSG00000125780.12	TGM3	7053
ENSG00000261553	18.5355	0.849708	0.507824	0.0586888	0.0903063	ENSG00000261553.5	NA	NA
ENSG00000184752	1317.43	0.330765	0.178877	0.0586966	0.0903083	ENSG00000184752.13	NDUFA12	55967
ENSG00000163794	22.7301	-0.572011	0.319915	0.058774	0.0904215	ENSG00000163794.6	UCN	7349
ENSG00000212663	25.3027	0.533776	0.296715	0.0589444	0.0906778	ENSG00000212663.2	NA	NA
ENSG00000149357	4078.36	0.345026	0.187034	0.0589607	0.090697	ENSG00000149357.10	LAMTOR1	55004
ENSG00000264112	646.464	0.337468	0.182872	0.0590447	0.0908201	ENSG00000264112.1	NA	NA
ENSG00000238266	12.621	0.643724	0.365784	0.059113	0.0909193	ENSG00000238266.2	LINC00707	100507127
ENSG00000211893	8585.13	1.06179	0.686267	0.0591446	0.090962	ENSG00000211893.4	IGHG2	3501
ENSG00000006695	313.625	-0.234623	0.126347	0.0591773	0.0910064	ENSG00000006695.11	COX10	1352
ENSG00000204176	101.316	-0.531737	0.295785	0.0591841	0.0910108	ENSG00000204176.13	SYT15	83849
ENSG00000053900	734.17	-0.394962	0.215532	0.0593024	0.0911868	ENSG00000053900.10	ANAPC4	29945
ENSG00000267698	10.1787	-0.667661	0.381762	0.0593335	0.0912286	ENSG00000267698.1	LOC101927572	101927572
ENSG00000214293	94.8448	0.437884	0.240346	0.0594107	0.0913413	ENSG00000214293.8	APTR	100505854
ENSG00000225872	4.27582	-1.07637	0.701538	0.0594703	0.0914271	ENSG00000225872.3	LINC01529	644050
ENSG00000087299	228.885	-0.315485	0.170958	0.0595029	0.0914712	ENSG00000087299.12	L2HGDH	79944
ENSG00000263065	11.8057	0.803341	0.47573	0.0595431	0.091527	ENSG00000263065.1	NA	NA
ENSG00000237754	4.59119	-0.913691	0.559725	0.0595953	0.0916013	ENSG00000237754.1	NA	NA
ENSG00000123505	2492.36	0.324828	0.176237	0.0596136	0.0916205	ENSG00000123505.16	AMD1	262
ENSG00000221953	7.80979	0.796404	0.470879	0.0596156	0.0916205	ENSG00000221953.5	LINC02897	388759
ENSG00000267248	18.6874	0.608473	0.344044	0.0596486	0.0916652	ENSG00000267248.2	NA	NA
ENSG00000254952	10.1316	0.771234	0.452993	0.0596611	0.0916784	ENSG00000254952.1	NA	NA
ENSG00000260404	493.404	0.564817	0.316727	0.0596849	0.0917091	ENSG00000260404.3	NA	NA
ENSG00000146263	196.322	-0.319235	0.173178	0.0596955	0.0917193	ENSG00000146263.11	MMS22L	253714
ENSG00000116128	350.833	-0.429332	0.23573	0.0597608	0.0918137	ENSG00000116128.11	BCL9	607
ENSG00000005194	795.908	-0.222197	0.11989	0.0597742	0.0918284	ENSG00000005194.15	CIAPIN1	57019
ENSG00000213600	10.739	0.747806	0.436831	0.0597967	0.0918569	ENSG00000213600.3	NA	NA
ENSG00000197253	32.0276	-0.778317	0.458347	0.059811	0.0918724	ENSG00000197253.13	TPSB2	64499
ENSG00000197497	140.041	-0.38027	0.20761	0.0598147	0.0918724	ENSG00000197497.11	ZNF665	79788
ENSG00000137713	508.089	0.424454	0.232976	0.0598341	0.0918903	ENSG00000137713.15	PPP2R1B	5519
ENSG00000237149	10.2002	0.740012	0.431494	0.0598332	0.0918903	ENSG00000237149.5	ZNF503-AS2	100131213
ENSG00000145782	881.942	-0.391866	0.21428	0.0598837	0.0919545	ENSG00000145782.13	ATG12	9140
ENSG00000213781	9.06425	1.06442	0.691763	0.0598831	0.0919545	ENSG00000213781.3	PSMC1P2	442291
ENSG00000228022	11.8982	0.65617	0.375301	0.0599656	0.0920742	ENSG00000228022.5	HCG20	105375013
ENSG00000038274	3306.93	-0.314562	0.170806	0.0600255	0.0921603	ENSG00000038274.17	MAT2B	27430
ENSG00000168952	4.37558	-1.10929	0.737023	0.0600855	0.0922463	ENSG00000168952.15	STXBP6	29091
ENSG00000281571	332.966	-0.369861	0.201971	0.0601422	0.0923273	ENSG00000281571.2	NA	NA
ENSG00000204345	18.5915	-1.07436	0.702715	0.0602158	0.0924343	ENSG00000204345.1	CD300LD	100131439
ENSG00000177169	3056.12	0.470418	0.260308	0.0602549	0.0924883	ENSG00000177169.10	ULK1	8408
ENSG00000163710	15.3361	1.17906	0.814669	0.0603091	0.0925655	ENSG00000163710.9	PCOLCE2	26577
ENSG00000184454	24.3204	0.553136	0.310361	0.0603177	0.0925726	ENSG00000184454.7	NCMAP	400746
ENSG00000265052	16.6152	0.691979	0.399718	0.0603474	0.0926122	ENSG00000265052.2	RN7SL622P	106481092
ENSG00000166167	445.172	-0.259971	0.140836	0.0603688	0.0926389	ENSG00000166167.18	BTRC	8945
ENSG00000186432	1829.04	0.339076	0.18487	0.0605072	0.0928403	ENSG00000186432.9	KPNA4	3840
ENSG00000276754	4.05635	0.86385	0.523211	0.0605079	0.0928403	ENSG00000276754.1	NA	NA
ENSG00000164941	1225.13	0.28428	0.154334	0.060535	0.0928759	ENSG00000164941.13	INTS8	55656
ENSG00000204394	1214.49	-0.461099	0.255211	0.0606375	0.0930265	ENSG00000204394.13	VARS1	7407
ENSG00000281357	45.6295	0.457368	0.253013	0.0606411	0.0930265	ENSG00000281357.2	ARRDC3-AS1	100129716
ENSG00000274570	2.60381	-1.19512	0.836246	0.0606947	0.0931026	ENSG00000274570.4	NA	NA
ENSG00000124459	232.606	-0.408578	0.224638	0.0607239	0.0931354	ENSG00000124459.12	ZNF45	7596
ENSG00000259291	217.094	-0.321915	0.175396	0.0607202	0.0931354	ENSG00000259291.2	ZNF710-AS1	109729181
ENSG00000127220	378.327	0.407634	0.224111	0.0607445	0.0931608	ENSG00000127220.6	ABHD8	79575
ENSG00000188811	497.155	0.342613	0.187047	0.0607552	0.0931683	ENSG00000188811.14	NHLRC3	387921
ENSG00000261305	4.54289	0.984374	0.622174	0.0607573	0.0931683	ENSG00000261305.2	NA	NA
ENSG00000257277	4.51702	0.857828	0.519259	0.0607651	0.0931743	ENSG00000257277.1	NA	NA
ENSG00000233828	10.3712	0.632141	0.360981	0.0607789	0.0931836	ENSG00000233828.3	NA	NA
ENSG00000235482	7.79065	0.733592	0.428931	0.0607792	0.0931836	ENSG00000235482.1	RPL21P135	100419391
ENSG00000228335	3.93919	-0.93276	0.578712	0.0607972	0.0932052	ENSG00000228335.1	NA	NA
ENSG00000116809	1053.74	0.369816	0.20249	0.0608035	0.0932088	ENSG00000116809.11	ZBTB17	7709
ENSG00000127578	27.434	-0.803445	0.478739	0.060823	0.0932326	ENSG00000127578.7	WFIKKN1	117166
ENSG00000272760	69.9324	-0.474328	0.263254	0.060828	0.0932343	ENSG00000272760.1	NA	NA
ENSG00000248837	4.9273	-0.9524	0.595197	0.0608553	0.09327	ENSG00000248837.6	LOC105374524	105374524
ENSG00000187239	6130.01	0.251624	0.136525	0.0608676	0.0932828	ENSG00000187239.17	FNBP1	23048
ENSG00000152503	29.6991	0.617177	0.351508	0.0608947	0.0933183	ENSG00000152503.9	TRIM36	55521
ENSG00000211584	712.361	-0.42267	0.233054	0.060992	0.0934612	ENSG00000211584.14	SLC48A1	55652
ENSG00000235535	2.31459	-1.2691	0.940683	0.0610741	0.093581	ENSG00000235535.7	NA	NA
ENSG00000127054	2445.49	-0.304127	0.165713	0.0610923	0.0936027	ENSG00000127054.20	INTS11	54973
ENSG00000224837	4.33669	-1.35682	1.11631	0.061104	0.0936086	ENSG00000224837.1	NA	NA
ENSG00000259479	118.392	-0.667819	0.384917	0.0611041	0.0936086	ENSG00000259479.6	SORD2P	653381
ENSG00000162814	15.4564	-1.08197	0.714321	0.0611923	0.0937377	ENSG00000162814.11	SPATA17	128153
ENSG00000205045	447.208	-0.487206	0.27139	0.0612304	0.0937899	ENSG00000205045.9	SLFN12L	100506736
ENSG00000156853	399.963	-0.264633	0.14391	0.0612632	0.093834	ENSG00000156853.12	ZNF689	115509
ENSG00000271966	9.70248	0.718582	0.419524	0.0612721	0.0938415	ENSG00000271966.1	NA	NA
ENSG00000173867	24.1269	-1.21299	0.862627	0.0613016	0.0938745	ENSG00000173867.10	DET1	55070
ENSG00000262903	4.42616	0.871583	0.531259	0.0613012	0.0938745	ENSG00000262903.1	NA	NA
ENSG00000167925	951.053	0.275566	0.150036	0.0614014	0.0940213	ENSG00000167925.16	GHDC	84514
ENSG00000100297	1808.15	0.403199	0.222194	0.0614515	0.0940886	ENSG00000100297.16	MCM5	4174
ENSG00000240405	36.0006	0.484194	0.269839	0.0614555	0.0940886	ENSG00000240405.6	SAMMSON	101927152
ENSG00000267317	295.373	0.437291	0.242046	0.0614574	0.0940886	ENSG00000267317.2	NA	NA
ENSG00000159069	3487.25	-0.331324	0.181224	0.0614813	0.0941192	ENSG00000159069.14	FBXW5	54461
ENSG00000232662	17.5174	0.751959	0.443399	0.061583	0.0942687	ENSG00000232662.2	LDHBP1	100289475
ENSG00000185236	3351.49	-0.353563	0.193897	0.06161	0.0943039	ENSG00000185236.12	RAB11B	9230
ENSG00000204262	11.9052	-0.87856	0.537597	0.0616364	0.0943382	ENSG00000204262.13	COL5A2	1290
ENSG00000115392	104.285	0.608242	0.346968	0.0616821	0.094402	ENSG00000115392.11	FANCL	55120
ENSG00000249628	5.03575	0.834374	0.504027	0.0618031	0.094581	ENSG00000249628.3	LINC00942	100292680
ENSG00000118496	268.909	-0.569406	0.322616	0.0618876	0.0946919	ENSG00000118496.5	FBXO30	84085
ENSG00000167614	56.3599	0.480678	0.268206	0.0618802	0.0946919	ENSG00000167614.13	TTYH1	57348
ENSG00000267474	29.0125	0.594356	0.338394	0.0618871	0.0946919	ENSG00000267474.1	NA	NA
ENSG00000270108	11.4871	0.637538	0.366361	0.0619482	0.0947784	ENSG00000270108.1	NA	NA
ENSG00000243554	16.6323	0.564077	0.319363	0.0619527	0.0947792	ENSG00000243554.1	CCZ1P	110440226
ENSG00000171246	13.2826	-0.884231	0.543099	0.0620224	0.0948796	ENSG00000171246.6	NPTX1	4884
ENSG00000230115	3.36021	-1.04552	0.682509	0.0620837	0.0949672	ENSG00000230115.1	TPRG1-AS2	100874027
ENSG00000229107	1.77648	-1.36247	1.15132	0.0621165	0.0950112	ENSG00000229107.2	NA	NA
ENSG00000146733	119.538	-0.488966	0.273538	0.0621936	0.0951229	ENSG00000146733.14	PSPH	5723
ENSG00000230202	7.13459	-1.28475	1.71808	0.0622206	0.0951581	ENSG00000230202.1	NA	NA
ENSG00000171303	18.7034	0.561997	0.318436	0.06223	0.0951663	ENSG00000171303.7	KCNK3	3777
ENSG00000152128	17.4976	-0.668208	0.387159	0.062261	0.0952075	ENSG00000152128.13	TMEM163	81615
ENSG00000164168	582.208	0.281437	0.153856	0.0623322	0.0953101	ENSG00000164168.7	TMEM184C	55751
ENSG00000251229	5.01852	0.852288	0.51906	0.062359	0.0953449	ENSG00000251229.1	NA	NA
ENSG00000169499	2743.32	0.236486	0.128996	0.0623922	0.0953896	ENSG00000169499.15	PLEKHA2	59339
ENSG00000102221	40.7856	-0.582113	0.331412	0.062445	0.0954641	ENSG00000102221.14	JADE3	9767
ENSG00000271631	10.4768	-0.700986	0.409695	0.0624701	0.0954962	ENSG00000271631.1	NA	NA
ENSG00000136059	745.985	-0.26576	0.145231	0.0624872	0.0955161	ENSG00000136059.14	VILL	50853
ENSG00000074621	83.0661	0.546126	0.308962	0.0625553	0.0956078	ENSG00000074621.14	SLC24A1	9187
ENSG00000223553	16.4684	1.14457	0.786938	0.0625538	0.0956078	ENSG00000223553.6	NA	NA
ENSG00000243566	65.7134	0.782804	0.467921	0.0627238	0.0958592	ENSG00000243566.6	UPK3B	105375355
ENSG00000258384	14.0363	0.637595	0.367717	0.0627727	0.0959277	ENSG00000258384.1	NA	NA
ENSG00000142611	7.56844	1.01008	0.652123	0.0627899	0.0959476	ENSG00000142611.17	PRDM16	63976
ENSG00000274259	12.5449	0.605658	0.347113	0.0628906	0.0960953	ENSG00000274259.2	NA	NA
ENSG00000221949	4.9991	-0.90449	0.561803	0.06292	0.096134	ENSG00000221949.5	LINC01465	283416
ENSG00000234807	7.09848	-0.86339	0.529305	0.0630011	0.0962517	ENSG00000234807.6	NA	NA
ENSG00000258919	4.56648	0.968082	0.615592	0.0630509	0.0963216	ENSG00000258919.1	NA	NA
ENSG00000172460	100.888	-0.769202	0.458964	0.0631462	0.0964608	ENSG00000172460.16	PRSS30P	124221
ENSG00000256663	2.52517	1.30308	1.01931	0.0631566	0.0964704	ENSG00000256663.1	NA	NA
ENSG00000170604	637.508	-0.367942	0.203348	0.0631711	0.0964864	ENSG00000170604.5	IRF2BP1	26145
ENSG00000258150	12.0618	-1.07522	0.716062	0.0631958	0.0965178	ENSG00000258150.6	LOC388242	388242
ENSG00000265791	7.1414	0.775601	0.463899	0.0632871	0.096651	ENSG00000265791.1	NA	NA
ENSG00000274270	8.24421	0.676313	0.394543	0.0633846	0.0967936	ENSG00000274270.1	NA	NA
ENSG00000117400	8.97447	1.03799	0.680383	0.0633919	0.0967985	ENSG00000117400.17	MPL	4352
ENSG00000258792	8.22946	0.805827	0.486379	0.0633985	0.0968023	ENSG00000258792.4	LOC105370616	105370616
ENSG00000143258	1032.52	-0.248442	0.136161	0.0634691	0.0969039	ENSG00000143258.16	USP21	27005
ENSG00000234282	3.8087	1.03832	0.681015	0.0634743	0.0969055	ENSG00000234282.1	NA	NA
ENSG00000243509	13.4612	-1.3635	1.18544	0.0635192	0.0969677	ENSG00000243509.6	TNFRSF6B	8771
ENSG00000280162	4.32378	-0.867605	0.534141	0.0635923	0.097073	ENSG00000280162.1	NA	NA
ENSG00000104695	615.553	-0.292784	0.160998	0.0636235	0.0971143	ENSG00000104695.13	PPP2CB	5516
ENSG00000105173	63.2726	0.562953	0.320926	0.0636329	0.0971161	ENSG00000105173.14	CCNE1	898
ENSG00000268433	13.6515	1.07234	0.71499	0.0636313	0.0971161	ENSG00000268433.1	MTDHP3	100418832
ENSG00000104870	12661.2	0.528127	0.299184	0.0636526	0.0971398	ENSG00000104870.12	FCGRT	2217
ENSG00000225163	5.41482	-0.973678	0.622518	0.0636733	0.0971652	ENSG00000225163.4	NA	NA
ENSG00000241666	19.4078	-0.633559	0.366634	0.063764	0.0972972	ENSG00000241666.2	NA	NA
ENSG00000161082	6.69149	-0.956264	0.607662	0.063773	0.0972984	ENSG00000161082.13	CELF5	60680
ENSG00000241859	33.3741	-0.525777	0.297877	0.0637726	0.0972984	ENSG00000241859.7	NA	NA
ENSG00000231049	11.1245	0.641291	0.371874	0.063847	0.097405	ENSG00000231049.2	NA	NA
ENSG00000167037	98.156	-0.587496	0.337036	0.063992	0.097619	ENSG00000167037.18	SGSM1	129049
ENSG00000178996	1347.94	-0.469987	0.264088	0.0639956	0.097619	ENSG00000178996.14	SNX18	112574
ENSG00000151611	178.967	-0.50859	0.287564	0.0640034	0.0976246	ENSG00000151611.15	MMAA	166785
ENSG00000131019	37.4467	0.436174	0.243934	0.0640427	0.0976781	ENSG00000131019.11	ULBP3	79465
ENSG00000167757	10.7354	-0.669651	0.39122	0.0640714	0.0977157	ENSG00000167757.14	KLK11	11012
ENSG00000105371	171.648	-0.649398	0.377637	0.0640788	0.0977206	ENSG00000105371.10	ICAM4	3386
ENSG00000114767	417.977	-0.36273	0.201137	0.0641578	0.0978346	ENSG00000114767.7	RRP9	9136
ENSG00000283294	46.0945	-0.478727	0.269545	0.0641633	0.0978367	ENSG00000283294.1	NA	NA
ENSG00000237413	5.55748	0.791584	0.477558	0.0641799	0.0978557	ENSG00000237413.5	MGC27382	149047
ENSG00000112799	1343.18	0.4263	0.238235	0.0641935	0.0978702	ENSG00000112799.9	LY86	9450
ENSG00000112972	387.399	-0.396974	0.221044	0.0642243	0.0979044	ENSG00000112972.15	HMGCS1	3157
ENSG00000257613	3.97291	-0.909479	0.56957	0.0642235	0.0979044	ENSG00000257613.1	NA	NA
ENSG00000167600	241.488	-0.62882	0.364293	0.0642628	0.0979567	ENSG00000167600.14	CYP2S1	29785
ENSG00000278987	10.9253	0.593503	0.341329	0.0642938	0.0979977	ENSG00000278987.1	NA	NA
ENSG00000240211	4.45852	-0.859551	0.529674	0.0643174	0.0980273	ENSG00000240211.1	NA	NA
ENSG00000106123	945.443	-0.48965	0.276381	0.0643493	0.0980632	ENSG00000106123.12	EPHB6	2051
ENSG00000206195	7.84957	-1.1685	0.824692	0.0643463	0.0980632	ENSG00000206195.10	DUXAP8	503637
ENSG00000185022	215.648	0.40765	0.227469	0.0644246	0.0981717	ENSG00000185022.12	MAFF	23764
ENSG00000116161	883.73	-0.436663	0.244655	0.064484	0.0982558	ENSG00000116161.17	CACYBP	27101
ENSG00000181856	13.0181	-0.967285	0.619864	0.0645857	0.098398	ENSG00000181856.14	SLC2A4	6517
ENSG00000224675	34.9962	0.394784	0.220079	0.0645845	0.098398	ENSG00000224675.1	LOC100144595	100144595
ENSG00000165810	44.7089	-0.511454	0.290058	0.0646235	0.0984492	ENSG00000165810.17	BTNL9	153579
ENSG00000177508	4.91231	1.25078	0.940922	0.0646747	0.0985208	ENSG00000177508.12	IRX3	79191
ENSG00000165424	192.174	0.433941	0.243255	0.0647073	0.0985641	ENSG00000165424.6	ZCCHC24	219654
ENSG00000102290	38.848	0.584284	0.336055	0.0647577	0.0986345	ENSG00000102290.22	PCDH11X	27328
ENSG00000172716	1105.28	0.421805	0.236175	0.0648256	0.0987316	ENSG00000172716.16	SLFN11	91607
ENSG00000255545	20.0954	-0.775911	0.46745	0.064843	0.0987517	ENSG00000255545.7	B3GAT1-DT	283177
ENSG00000263627	4.0762	0.991944	0.643033	0.064918	0.0988594	ENSG00000263627.1	PPP4R1-AS1	101927323
ENSG00000273759	80.5134	-0.388363	0.21666	0.0649669	0.0989276	ENSG00000273759.1	NA	NA
ENSG00000153237	4.40947	-0.918174	0.578965	0.0649835	0.0989464	ENSG00000153237.17	CCDC148	130940
ENSG00000261654	24.4315	-0.46071	0.259554	0.0649945	0.0989568	ENSG00000261654.1	NA	NA
ENSG00000100003	33.2221	-0.786863	0.475953	0.0650413	0.0990101	ENSG00000100003.18	SEC14L2	23541
ENSG00000225548	4.30402	-1.12514	0.777431	0.0650359	0.0990101	ENSG00000225548.6	LINC01980	105377007
ENSG00000276058	2.96636	1.08978	0.738996	0.0650422	0.0990101	ENSG00000276058.1	NA	NA
ENSG00000260136	15.515	-0.629793	0.366168	0.0650545	0.0990225	ENSG00000260136.5	NA	NA
ENSG00000271833	5.5514	-0.81151	0.494468	0.0650684	0.0990372	ENSG00000271833.1	NA	NA
ENSG00000242086	1294.16	-0.289077	0.159816	0.0650822	0.0990519	ENSG00000242086.8	SDHAP2	727956
ENSG00000223343	4.04808	-0.870579	0.540413	0.0650966	0.0990673	ENSG00000223343.1	NA	NA
ENSG00000279851	6.85811	-0.761979	0.457886	0.0651336	0.0991173	ENSG00000279851.2	NA	NA
ENSG00000283389	14.012	0.775037	0.467601	0.0652152	0.099235	ENSG00000283389.1	NA	NA
ENSG00000105993	3061.35	0.25944	0.143238	0.065229	0.0992496	ENSG00000105993.15	DNAJB6	10049
ENSG00000254995	375.549	0.596969	0.344974	0.0652676	0.0993019	ENSG00000254995.4	STX16-NPEPL1	100534593
ENSG00000164620	415.236	-0.326071	0.180978	0.065321	0.0993736	ENSG00000164620.9	RELL2	285613
ENSG00000196247	263.295	-0.611597	0.354595	0.0653232	0.0993736	ENSG00000196247.11	ZNF107	51427
ENSG00000131459	16.7895	-0.924468	0.585429	0.0653874	0.0994649	ENSG00000131459.13	GFPT2	9945
ENSG00000285427	7.52366	-0.750741	0.450363	0.0654364	0.099533	ENSG00000285427.1	SOD2-OT1	100129518
ENSG00000163689	12.4725	-0.726796	0.433259	0.06545	0.0995472	ENSG00000163689.20	CFAP20DC	200844
ENSG00000241057	6.33521	1.00939	0.661061	0.0654703	0.0995717	ENSG00000241057.2	NA	NA
ENSG00000229791	4.27218	0.945535	0.60394	0.0655557	0.0996952	ENSG00000229791.1	NA	NA
ENSG00000229582	17.6957	-0.655434	0.384184	0.0656047	0.0997632	ENSG00000229582.3	NA	NA
ENSG00000138071	10550.4	-0.35794	0.199579	0.0656999	0.0999015	ENSG00000138071.13	ACTR2	10097
ENSG00000261329	5.59011	0.826431	0.507465	0.0657588	0.0999847	ENSG00000261329.5	NA	NA
ENSG00000169967	2068.4	-0.509159	0.290039	0.0658126	0.10006	ENSG00000169967.16	MAP3K2	10746
ENSG00000275853	14.1263	0.658699	0.386787	0.0658449	0.100103	ENSG00000275853.1	NA	NA
ENSG00000189350	257.686	0.497589	0.28296	0.0658693	0.100133	ENSG00000189350.12	TOGARAM2	165186
ENSG00000267532	2.92623	-1.21442	0.895158	0.0659234	0.100209	ENSG00000267532.5	MIR497HG	100506755
ENSG00000197734	9.69213	0.747387	0.448932	0.0659291	0.100211	ENSG00000197734.9	C14orf178	283579
ENSG00000260135	6.3221	-1.29446	1.0319	0.0659341	0.100212	ENSG00000260135.6	NA	NA
ENSG00000205269	723.361	-0.662318	0.389606	0.0660645	0.100404	ENSG00000205269.6	TMEM170B	100113407
ENSG00000181284	430.281	-0.403006	0.226231	0.0660988	0.10045	ENSG00000181284.2	TMEM102	284114
ENSG00000235172	7.05569	-0.719154	0.429122	0.0661218	0.100478	ENSG00000235172.7	LINC01366	257358
ENSG00000128268	83.6378	-0.620896	0.361989	0.0661668	0.10054	ENSG00000128268.12	MGAT3	4248
ENSG00000196365	1118.79	-0.353771	0.197535	0.066182	0.100557	ENSG00000196365.11	LONP1	9361
ENSG00000215717	1513.03	0.386972	0.216881	0.0661896	0.100562	ENSG00000215717.6	TMEM167B	56900
ENSG00000254946	42.676	1.11285	0.769401	0.0662299	0.100616	ENSG00000254946.1	LINC02751	105376569
ENSG00000225921	845.582	-0.248308	0.137537	0.0662375	0.100622	ENSG00000225921.7	NOL7	51406
ENSG00000267625	3.8959	-0.880366	0.551619	0.0663599	0.100801	ENSG00000267625.1	NA	NA
ENSG00000243224	13.9766	-0.596298	0.346127	0.0663725	0.100814	ENSG00000243224.1	LOC101929054	101929054
ENSG00000099783	4901.11	0.280574	0.155802	0.0663965	0.100844	ENSG00000099783.12	HNRNPM	4670
ENSG00000285280	15.927	-0.70794	0.421777	0.0664268	0.100883	ENSG00000285280.1	LOC105371664	105371664
ENSG00000159658	3254.96	-0.218681	0.12115	0.0666162	0.101164	ENSG00000159658.11	EFCAB14	9813
ENSG00000268818	15.5662	0.560067	0.323111	0.0666514	0.101211	ENSG00000268818.2	NA	NA
ENSG00000279925	5.38359	-0.8331	0.514839	0.0666859	0.101257	ENSG00000279925.1	NA	NA
ENSG00000139364	7.8068	0.771979	0.468488	0.0667007	0.101266	ENSG00000139364.10	TMEM132B	114795
ENSG00000250337	3.30113	-1.03612	0.691234	0.0667003	0.101266	ENSG00000250337.6	PURPL	643401
ENSG00000225449	9.16381	-1.15531	0.821548	0.0667092	0.101273	ENSG00000225449.3	RAB6C-AS1	100131320
ENSG00000146072	53.6967	0.57988	0.335944	0.0667165	0.101277	ENSG00000146072.6	TNFRSF21	27242
ENSG00000112787	2192.77	-0.364771	0.204358	0.0667436	0.101312	ENSG00000112787.13	FBRSL1	57666
ENSG00000076650	413.961	-0.252052	0.139961	0.066851	0.101468	ENSG00000076650.6	GPATCH1	55094
ENSG00000278948	118.5	0.316767	0.176756	0.0669321	0.101585	ENSG00000278948.1	NA	NA
ENSG00000105877	8.01086	-1.10323	0.762715	0.0670861	0.10181	ENSG00000105877.18	DNAH11	8701
ENSG00000275278	5.24218	-1.02959	0.686303	0.0670891	0.10181	ENSG00000275278.1	NA	NA
ENSG00000278611	13.713	0.557375	0.321973	0.0670962	0.101814	ENSG00000278611.1	ZNF426-DT	101928238
ENSG00000089818	1005.76	0.304615	0.169939	0.0671458	0.101883	ENSG00000089818.18	NECAP1	25977
ENSG00000225883	1.3187	-1.3508	1.4653	0.0671784	0.101926	ENSG00000225883.2	BMS1P11	644632
ENSG00000125864	57.1337	-0.674487	0.399848	0.0671989	0.10195	ENSG00000125864.14	BFSP1	631
ENSG00000256683	392.643	0.450777	0.255817	0.0672095	0.10196	ENSG00000256683.7	ZNF350	59348
ENSG00000064201	1584.95	-0.359632	0.201761	0.0672533	0.10202	ENSG00000064201.15	TSPAN32	10077
ENSG00000183665	204.262	-0.386883	0.217821	0.0673716	0.102193	ENSG00000183665.5	TRMT12	55039
ENSG00000166833	18.0995	1.01843	0.676743	0.0674328	0.102279	ENSG00000166833.21	NAV2	89797
ENSG00000198580	3.25885	-1.00513	0.664079	0.0674463	0.102293	ENSG00000198580.7	NA	NA
ENSG00000262728	11.0259	-0.786793	0.481174	0.0674665	0.102317	ENSG00000262728.5	NA	NA
ENSG00000178222	35.617	-0.740317	0.446872	0.0674709	0.102317	ENSG00000178222.13	RNF212	285498
ENSG00000232818	10.321	-0.679438	0.40385	0.0675368	0.10241	ENSG00000232818.2	RPS2P32	256355
ENSG00000198682	104.248	0.563438	0.326461	0.0675508	0.102425	ENSG00000198682.13	PAPSS2	9060
ENSG00000283196	19.2597	-0.954606	0.618173	0.0675776	0.102459	ENSG00000283196.2	LSP1P5	645166
ENSG00000253505	17.717	0.599531	0.349996	0.0675901	0.102471	ENSG00000253505.2	NA	NA
ENSG00000188505	11.995	0.626092	0.367749	0.0676784	0.102599	ENSG00000188505.5	NCCRP1	342897
ENSG00000172530	935.761	-0.294343	0.164409	0.0676845	0.102601	ENSG00000172530.20	BANP	54971
ENSG00000197813	25.7577	-0.527256	0.303621	0.0677177	0.102642	ENSG00000197813.5	NA	NA
ENSG00000275676	3.14891	-1.34554	1.21689	0.0677203	0.102642	ENSG00000275676.1	NA	NA
ENSG00000164692	7.67632	0.981856	0.643575	0.067807	0.102767	ENSG00000164692.17	COL1A2	1278
ENSG00000214783	172.118	0.462096	0.263346	0.0678485	0.102823	ENSG00000214783.9	POLR2J4	84820
ENSG00000225195	2.60027	-1.21503	0.909644	0.0678822	0.102868	ENSG00000225195.2	NA	NA
ENSG00000105131	8.54129	0.816113	0.504523	0.0679069	0.102899	ENSG00000105131.8	EPHX3	79852
ENSG00000237592	6.56834	1.32617	1.1415	0.0679159	0.102906	ENSG00000237592.2	NA	NA
ENSG00000123154	308.956	-0.346257	0.194484	0.0679281	0.102917	ENSG00000123154.12	WDR83	84292
ENSG00000172765	1056.72	-0.467155	0.266595	0.0679988	0.103018	ENSG00000172765.17	TMCC1	23023
ENSG00000104341	134.147	-0.453735	0.25842	0.0680138	0.103034	ENSG00000104341.16	LAPTM4B	55353
ENSG00000227740	16.3131	0.604737	0.354086	0.0680439	0.103073	ENSG00000227740.1	NA	NA
ENSG00000108825	2.24166	-1.31875	1.12326	0.0682311	0.10335	ENSG00000108825.17	PTGES3L-AARSD1	100885850
ENSG00000142731	41.4702	-0.795349	0.48934	0.0682402	0.103357	ENSG00000142731.11	PLK4	10733
ENSG00000175073	1199.23	0.476782	0.272776	0.0682544	0.103372	ENSG00000175073.8	VCPIP1	80124
ENSG00000273184	2.67491	-1.33958	1.20368	0.0683081	0.103446	ENSG00000273184.1	NA	NA
ENSG00000206448	13.9225	1.02449	0.685903	0.0683175	0.103454	ENSG00000206448.3	PPIAP30	100192204
ENSG00000099942	2429.28	0.224891	0.125413	0.0683236	0.103457	ENSG00000099942.13	CRKL	1399
ENSG00000162896	11.184	-0.7949	0.489246	0.0683528	0.103494	ENSG00000162896.6	PIGR	5284
ENSG00000010818	1156.68	0.368264	0.207683	0.0683721	0.103517	ENSG00000010818.10	HIVEP2	3097
ENSG00000131467	3780.92	0.300388	0.168319	0.0684052	0.10356	ENSG00000131467.10	PSME3	10197
ENSG00000187838	2746.05	-0.298306	0.167173	0.068482	0.10367	ENSG00000187838.17	PLSCR3	57048
ENSG00000067840	1061.19	-0.526197	0.303892	0.0684945	0.103678	ENSG00000067840.12	PDZD4	57595
ENSG00000105698	4652.16	0.248168	0.138628	0.0685009	0.103678	ENSG00000105698.16	USF2	7392
ENSG00000134086	1197.52	-0.347712	0.195752	0.0684979	0.103678	ENSG00000134086.7	VHL	7428
ENSG00000072657	6.25543	0.986274	0.650136	0.0685399	0.103731	ENSG00000072657.8	TRHDE	29953
ENSG00000258130	54.6754	-0.509466	0.293474	0.0685981	0.103812	ENSG00000258130.8	LOC613038	613038
ENSG00000119446	604.418	0.255166	0.14268	0.068669	0.103913	ENSG00000119446.14	RBM18	92400
ENSG00000182057	73.7021	-0.567775	0.330788	0.0686983	0.103951	ENSG00000182057.5	NA	NA
ENSG00000198945	477.584	-0.385918	0.218374	0.068718	0.103974	ENSG00000198945.7	L3MBTL3	84456
ENSG00000234699	5.73911	-0.809336	0.501258	0.0687711	0.104047	ENSG00000234699.1	NA	NA
ENSG00000196296	56.1969	0.898171	0.573049	0.0688349	0.104137	ENSG00000196296.13	ATP2A1	487
ENSG00000019582	118098	0.458854	0.26243	0.0688895	0.104213	ENSG00000019582.15	CD74	972
ENSG00000135045	161.159	-0.342153	0.192846	0.068956	0.104307	ENSG00000135045.7	C9orf40	55071
ENSG00000182632	4.86633	-0.836348	0.522889	0.0689752	0.104329	ENSG00000182632.15	CCNYL2	414194
ENSG00000248751	16.4582	-0.998053	0.662751	0.0689826	0.104334	ENSG00000248751.6	NA	NA
ENSG00000188089	4.22364	0.876466	0.555724	0.0691236	0.10454	ENSG00000188089.13	PLA2G4E	123745
ENSG00000278996	141.607	1.26281	1.00102	0.069147	0.104569	ENSG00000278996.1	NA	NA
ENSG00000255176	8.94182	0.677226	0.405112	0.0691734	0.104602	ENSG00000255176.1	NA	NA
ENSG00000247416	8.69888	0.629128	0.372117	0.0691992	0.104634	ENSG00000247416.3	LOC101928847	101928847
ENSG00000167103	17.5252	-0.695938	0.418524	0.0693184	0.104808	ENSG00000167103.12	PIP5KL1	138429
ENSG00000123064	1446.19	-0.368699	0.208753	0.0694062	0.104934	ENSG00000123064.12	DDX54	79039
ENSG00000102780	223.224	0.497207	0.286726	0.069417	0.104944	ENSG00000102780.16	DGKH	160851
ENSG00000271335	76.3417	-0.40461	0.230112	0.0694314	0.104959	ENSG00000271335.5	NA	NA
ENSG00000187951	84.7908	0.4791	0.275534	0.0694945	0.105047	ENSG00000187951.11	LOC100288637	100288637
ENSG00000186111	1565.31	0.364899	0.206605	0.0695243	0.105086	ENSG00000186111.9	PIP5K1C	23396
ENSG00000114030	2024.08	-0.347612	0.196472	0.069554	0.105124	ENSG00000114030.13	KPNA1	3836
ENSG00000119760	1209.72	-0.215663	0.12082	0.0696568	0.105272	ENSG00000119760.16	SUPT7L	9913
ENSG00000286129	165.359	-0.447935	0.256527	0.0696644	0.105277	ENSG00000286129.1	NA	NA
ENSG00000127837	2203.99	0.380949	0.216254	0.0697226	0.105358	ENSG00000127837.9	AAMP	14
ENSG00000100154	50.2861	-0.598381	0.352328	0.0697493	0.105385	ENSG00000100154.14	TTC28	23331
ENSG00000172009	421.139	-0.348081	0.196888	0.0697453	0.105385	ENSG00000172009.15	THOP1	7064
ENSG00000023041	1046.69	-0.244299	0.137098	0.0698063	0.105464	ENSG00000023041.11	ZDHHC6	64429
ENSG00000167904	152.649	-0.413731	0.23599	0.0698864	0.105579	ENSG00000167904.15	TMEM68	137695
ENSG00000258128	10.8687	0.673902	0.404103	0.0699483	0.105665	ENSG00000258128.2	NA	NA
ENSG00000269973	135.758	-0.358245	0.203033	0.0699784	0.105704	ENSG00000269973.1	NA	NA
ENSG00000281741	51.377	-1.10794	0.781614	0.0699836	0.105705	ENSG00000281741.2	NA	NA
ENSG00000164362	5.74867	0.983413	0.652367	0.0699963	0.105718	ENSG00000164362.19	TERT	7015
ENSG00000263787	10.5972	0.685761	0.412642	0.0700682	0.105819	ENSG00000263787.1	NA	NA
ENSG00000146828	5841.25	0.419296	0.239561	0.0701231	0.105895	ENSG00000146828.18	SLC12A9	56996
ENSG00000198625	3049.08	-0.258982	0.145627	0.0701298	0.105899	ENSG00000198625.13	MDM4	4194
ENSG00000183570	73.9437	-0.672387	0.403413	0.070168	0.10595	ENSG00000183570.16	PCBP3	54039
ENSG00000105325	1480.7	0.399037	0.22743	0.0701884	0.105974	ENSG00000105325.14	FZR1	51343
ENSG00000249419	4.24485	0.812443	0.507016	0.0702406	0.106046	ENSG00000249419.1	LOC101928052	101928052
ENSG00000141965	1218.95	0.194978	0.109447	0.0703299	0.106169	ENSG00000141965.4	FEM1A	55527
ENSG00000203811	2.81851	1.13999	0.821984	0.0703316	0.106169	ENSG00000203811.1	H3C14	126961
ENSG00000137404	901.515	0.403344	0.230153	0.0703509	0.106192	ENSG00000137404.14	NRM	11270
ENSG00000151376	64.6312	-0.580989	0.341703	0.0703836	0.106234	ENSG00000151376.16	ME3	10873
ENSG00000276746	9.76311	0.654584	0.391447	0.0704231	0.106287	ENSG00000276746.1	NA	NA
ENSG00000205710	14.4737	-0.681815	0.410487	0.0704336	0.106296	ENSG00000205710.4	C17orf107	100130311
ENSG00000255346	6.84366	0.758461	0.466259	0.0704933	0.106379	ENSG00000255346.10	NOX5	79400
ENSG00000163362	37.5556	0.608341	0.360099	0.0705277	0.106424	ENSG00000163362.11	INAVA	55765
ENSG00000129991	2.03591	-1.28505	1.06461	0.0705597	0.106466	ENSG00000129991.12	TNNI3	7137
ENSG00000250426	5.0231	-0.865893	0.55093	0.0706419	0.106583	ENSG00000250426.2	FTLP10	100130017
ENSG00000165752	373.26	-0.325819	0.184524	0.0706741	0.106619	ENSG00000165752.17	STK32C	282974
ENSG00000184698	25.5625	0.689698	0.416483	0.0706748	0.106619	ENSG00000184698.5	OR51M1	390059
ENSG00000229276	7.56898	-0.77882	0.482084	0.0707108	0.106667	ENSG00000229276.1	NA	NA
ENSG00000224413	13.4209	0.577468	0.339867	0.0707405	0.106705	ENSG00000224413.1	NA	NA
ENSG00000128581	117.666	-0.335409	0.190199	0.0707702	0.106736	ENSG00000128581.15	IFT22	64792
ENSG00000197299	258.806	-0.460199	0.265164	0.0707696	0.106736	ENSG00000197299.12	BLM	641
ENSG00000267270	12.2631	0.677205	0.407823	0.0707769	0.106739	ENSG00000267270.5	PARD6G-AS1	100130522
ENSG00000140525	277.877	0.439691	0.252574	0.0707833	0.106742	ENSG00000140525.17	FANCI	55215
ENSG00000101082	1535.46	0.328324	0.186077	0.0708054	0.106768	ENSG00000101082.14	SLA2	84174
ENSG00000170037	709.687	0.303973	0.171923	0.07084	0.106814	ENSG00000170037.13	CNTROB	116840
ENSG00000232124	22.2877	-0.600285	0.355158	0.0708446	0.106814	ENSG00000232124.2	NA	NA
ENSG00000125648	574.187	-0.408954	0.234101	0.0710033	0.107046	ENSG00000125648.15	SLC25A23	79085
ENSG00000259049	3.74595	-0.932019	0.608581	0.0710139	0.107055	ENSG00000259049.1	NA	NA
ENSG00000021776	1326.01	-0.217042	0.122204	0.0710222	0.107061	ENSG00000021776.11	AQR	9716
ENSG00000008128	1949.32	0.385367	0.21996	0.0710359	0.107075	ENSG00000008128.23	CDK11A	728642
ENSG00000231125	4.25364	-0.893024	0.57474	0.0710456	0.107082	ENSG00000231125.2	NA	NA
ENSG00000140521	2485.06	-0.309081	0.175034	0.0710682	0.10711	ENSG00000140521.13	POLG	5428
ENSG00000249500	9.97597	-0.693487	0.419922	0.071098	0.107148	ENSG00000249500.1	LINC01179	101928151
ENSG00000105246	13.6331	0.793818	0.494809	0.0712694	0.107399	ENSG00000105246.6	EBI3	10148
ENSG00000133059	597.723	-0.188612	0.106228	0.0712794	0.107407	ENSG00000133059.17	DSTYK	25778
ENSG00000168243	24.8916	0.618728	0.368275	0.0713216	0.107464	ENSG00000168243.11	GNG4	2786
ENSG00000137801	518.421	0.847964	0.538023	0.071359	0.107514	ENSG00000137801.10	THBS1	7057
ENSG00000173705	5.50314	-0.838427	0.530313	0.0713697	0.107523	ENSG00000173705.9	SUSD5	26032
ENSG00000184227	35.9233	-0.799763	0.49974	0.0714115	0.107579	ENSG00000184227.8	ACOT1	641371
ENSG00000145103	12.6703	0.662236	0.398487	0.0714794	0.107674	ENSG00000145103.14	ILDR1	286676
ENSG00000273112	17.39	0.952092	0.628174	0.0715005	0.107699	ENSG00000273112.1	NA	NA
ENSG00000276071	3.81095	-0.944042	0.621038	0.0715643	0.107788	ENSG00000276071.1	NA	NA
ENSG00000279035	24.4948	0.55482	0.326109	0.0715707	0.107791	ENSG00000279035.1	NA	NA
ENSG00000181392	54.6499	0.503565	0.29322	0.0716315	0.107876	ENSG00000181392.16	SYNE4	163183
ENSG00000253706	6.76217	-0.872834	0.55928	0.0716427	0.107886	ENSG00000253706.5	NA	NA
ENSG00000145063	5.9654	0.770381	0.47769	0.0716818	0.107938	ENSG00000145063.14	FLJ33534	285150
ENSG00000272602	144.835	-0.595143	0.353028	0.0717703	0.108064	ENSG00000272602.6	ZNF595	152687
ENSG00000214425	427.651	-0.722773	0.442384	0.071805	0.108109	ENSG00000214425.7	NA	NA
ENSG00000123179	242.522	-0.381157	0.218096	0.0718398	0.108148	ENSG00000123179.14	EBPL	84650
ENSG00000269896	45.8215	0.63042	0.377025	0.0718381	0.108148	ENSG00000269896.2	LOC100129534	100129534
ENSG00000264659	2.78197	0.993655	0.668491	0.0718543	0.108163	ENSG00000264659.1	NA	NA
ENSG00000171425	695.145	-0.311181	0.176773	0.0718698	0.108179	ENSG00000171425.10	ZNF581	51545
ENSG00000241294	431.475	1.01742	0.692085	0.0718865	0.108197	ENSG00000241294.1	IGKV2-24	28923
ENSG00000284930	213.333	0.595909	0.353844	0.0719857	0.10834	ENSG00000284930.1	LOC101928143	101928143
ENSG00000221823	2494.15	0.30119	0.171039	0.0720094	0.108369	ENSG00000221823.11	PPP3R1	5534
ENSG00000069431	157.046	0.364648	0.208416	0.0720617	0.10844	ENSG00000069431.11	ABCC9	10060
ENSG00000286009	5.44878	-1.12319	0.810063	0.0720661	0.10844	ENSG00000286009.1	NA	NA
ENSG00000147082	11.2331	0.908199	0.590725	0.0720957	0.108478	ENSG00000147082.17	CCNB3	85417
ENSG00000204392	670.27	-0.279745	0.158697	0.0721828	0.108602	ENSG00000204392.11	LSM2	57819
ENSG00000164916	977.188	-0.257207	0.145738	0.0722622	0.108714	ENSG00000164916.11	FOXK1	221937
ENSG00000275846	7.2714	-0.739094	0.455365	0.0722924	0.108753	ENSG00000275846.1	LOC105374989	105374989
ENSG00000279378	19.5559	0.678099	0.411145	0.0723653	0.108855	ENSG00000279378.1	NA	NA
ENSG00000273139	3.70173	-0.874683	0.562728	0.072371	0.108857	ENSG00000273139.1	NA	NA
ENSG00000104853	2456.34	0.396929	0.22803	0.0723833	0.108869	ENSG00000104853.16	CLPTM1	1209
ENSG00000073670	11.8833	0.705464	0.431045	0.0725067	0.109047	ENSG00000073670.14	ADAM11	4185
ENSG00000126453	306.92	0.321445	0.18325	0.0725836	0.109156	ENSG00000126453.9	BCL2L12	83596
ENSG00000211695	121.852	-0.801734	0.503991	0.0726343	0.109218	ENSG00000211695.2	TRGV9	6983
ENSG00000251194	11.5786	-0.732756	0.45131	0.0726338	0.109218	ENSG00000251194.2	NA	NA
ENSG00000280380	10.9742	0.596673	0.355283	0.0726439	0.109226	ENSG00000280380.1	NA	NA
ENSG00000260756	3.5618	0.854049	0.546486	0.0727607	0.109394	ENSG00000260756.1	NA	NA
ENSG00000215595	3.43476	-0.920196	0.603253	0.0727824	0.10942	ENSG00000215595.1	C20orf202	400831
ENSG00000243659	8.04218	0.640276	0.385459	0.0729028	0.109594	ENSG00000243659.1	NA	NA
ENSG00000150773	5.74732	-0.848871	0.542646	0.0729372	0.109638	ENSG00000150773.10	PIH1D2	120379
ENSG00000170180	22.0864	-0.819807	0.519036	0.0729417	0.109638	ENSG00000170180.22	GYPA	2993
ENSG00000260005	8.31592	-0.827081	0.524938	0.0729641	0.109665	ENSG00000260005.6	NA	NA
ENSG00000266903	4.93513	0.901893	0.587778	0.0730106	0.109728	ENSG00000266903.1	NA	NA
ENSG00000078304	4626.12	-0.266037	0.151237	0.0730232	0.10974	ENSG00000078304.19	PPP2R5C	5527
ENSG00000166257	17.984	0.560619	0.33182	0.0730547	0.10978	ENSG00000166257.8	SCN3B	55800
ENSG00000198237	14.1624	-1.04622	0.727015	0.0732104	0.110007	ENSG00000198237.8	NA	NA
ENSG00000235016	4.07339	0.993522	0.673077	0.0732171	0.11001	ENSG00000235016.1	SEMA3F-AS1	100129060
ENSG00000260592	653.796	-0.81992	0.519795	0.0732318	0.110025	ENSG00000260592.1	NA	NA
ENSG00000164211	140.904	-0.646029	0.390046	0.0732766	0.110079	ENSG00000164211.13	STARD4	134429
ENSG00000205022	15.4925	-0.763282	0.475546	0.0732727	0.110079	ENSG00000205022.9	PABPN1L	390748
ENSG00000109458	381.479	0.455468	0.265024	0.073561	0.110488	ENSG00000109458.8	GAB1	2549
ENSG00000185818	7.78101	-0.885915	0.575441	0.0735635	0.110488	ENSG00000185818.7	NAT8L	339983
ENSG00000280239	61.683	-0.408559	0.236099	0.0735614	0.110488	ENSG00000280239.1	NA	NA
ENSG00000162817	80.3524	-0.472918	0.275977	0.0735842	0.110512	ENSG00000162817.7	C1orf115	79762
ENSG00000137642	19554.6	0.480084	0.2805	0.0735894	0.110513	ENSG00000137642.13	SORL1	6653
ENSG00000251620	67.3222	-0.517842	0.304599	0.0735982	0.110519	ENSG00000251620.2	STPG2-AS1	101410545
ENSG00000132563	17.0816	0.607407	0.364128	0.0737518	0.110743	ENSG00000132563.16	REEP2	51308
ENSG00000253475	3.7419	-1.031	0.713135	0.0737797	0.110778	ENSG00000253475.1	NA	NA
ENSG00000169224	26.7422	-0.767953	0.480286	0.0738404	0.110862	ENSG00000169224.13	GCSAML	148823
ENSG00000260193	20.1859	-0.553029	0.327836	0.0738517	0.110872	ENSG00000260193.1	NA	NA
ENSG00000134058	329.702	-0.268923	0.1534	0.0739252	0.110975	ENSG00000134058.12	CDK7	1022
ENSG00000231871	4.33611	-0.881813	0.57292	0.0739418	0.110993	ENSG00000231871.5	IPO9-AS1	100873949
ENSG00000279196	4.12628	0.81062	0.514068	0.0739892	0.111057	ENSG00000279196.1	NA	NA
ENSG00000092067	415.905	0.72641	0.449237	0.0740321	0.1111	ENSG00000092067.5	CEBPE	1053
ENSG00000131196	974.532	-0.335551	0.192561	0.0740309	0.1111	ENSG00000131196.17	NFATC1	4772
ENSG00000152763	32.5403	-0.833791	0.532904	0.0740296	0.1111	ENSG00000152763.17	DNAI4	79819
ENSG00000175772	2.13297	-1.19138	0.916798	0.0741336	0.111245	ENSG00000175772.10	NA	NA
ENSG00000135940	1854.27	0.401772	0.232484	0.0741702	0.111293	ENSG00000135940.6	COX5B	1329
ENSG00000212348	1.91944	1.27462	1.08513	0.0742361	0.111385	ENSG00000212348.1	RNU6-1300P	106480134
ENSG00000179284	20.5257	0.494475	0.290445	0.0743408	0.111535	ENSG00000179284.5	DAND5	199699
ENSG00000167562	311.982	-0.397491	0.230035	0.0743579	0.111553	ENSG00000167562.12	ZNF701	55762
ENSG00000143198	954.184	-0.352383	0.202857	0.0744083	0.111622	ENSG00000143198.13	MGST3	4259
ENSG00000286264	21.5741	-0.971399	0.655833	0.0744843	0.111729	ENSG00000286264.1	LOC114841035	114841035
ENSG00000189157	27.0964	0.560592	0.333718	0.0745427	0.111802	ENSG00000189157.14	FAM47E	100129583
ENSG00000273243	11.831	-0.645025	0.391325	0.0745412	0.111802	ENSG00000273243.1	NA	NA
ENSG00000143149	1986.02	-0.28334	0.162153	0.074557	0.111817	ENSG00000143149.12	ALDH9A1	223
ENSG00000144554	443.486	-0.354846	0.20449	0.0746243	0.11191	ENSG00000144554.10	FANCD2	2177
ENSG00000143878	2727.15	0.477801	0.280224	0.0747013	0.112019	ENSG00000143878.9	RHOB	388
ENSG00000020256	261.309	-0.26982	0.15435	0.0747079	0.112021	ENSG00000020256.20	ZFP64	55734
ENSG00000272937	8.49221	-0.739228	0.460134	0.0747121	0.112021	ENSG00000272937.2	NA	NA
ENSG00000048392	690.063	-0.543688	0.322791	0.0747359	0.112049	ENSG00000048392.11	RRM2B	50484
ENSG00000249222	15.9936	0.570314	0.34052	0.0747917	0.112126	ENSG00000249222.1	ATP5MGL	267020
ENSG00000278847	3.01939	-1.1214	0.821884	0.0748235	0.112166	ENSG00000278847.1	NA	NA
ENSG00000237438	110.15	-0.373288	0.215752	0.0748463	0.112193	ENSG00000237438.7	NA	NA
ENSG00000185298	732.075	0.250566	0.14325	0.0748786	0.112234	ENSG00000185298.13	CCDC137	339230
ENSG00000163602	1552.34	-0.390013	0.22602	0.0750065	0.112419	ENSG00000163602.10	RYBP	23429
ENSG00000263257	5.63434	-0.905799	0.597024	0.0750953	0.112545	ENSG00000263257.2	NA	NA
ENSG00000162641	2.92127	0.96478	0.651552	0.0751235	0.11258	ENSG00000162641.19	AKNAD1	254268
ENSG00000183979	11.8763	0.682988	0.419389	0.0751606	0.112628	ENSG00000183979.8	NPB	256933
ENSG00000179021	384.842	-0.504008	0.297564	0.0752494	0.112754	ENSG00000179021.10	C3orf38	285237
ENSG00000271344	27.7781	0.667627	0.40853	0.0752799	0.112793	ENSG00000271344.1	NA	NA
ENSG00000180287	4.84864	-1.0826	0.776953	0.075376	0.11293	ENSG00000180287.16	PLD5	200150
ENSG00000182218	3.69816	-1.1101	0.810797	0.0754665	0.113058	ENSG00000182218.9	HHIPL1	84439
ENSG00000148634	1130.2	-0.263891	0.151334	0.075524	0.113137	ENSG00000148634.15	HERC4	26091
ENSG00000248993	6.29717	1.30919	1.27698	0.0755469	0.113157	ENSG00000248993.1	NA	NA
ENSG00000286269	56.497	0.373446	0.216392	0.0755442	0.113157	ENSG00000286269.1	NA	NA
ENSG00000124140	4.07395	-1.03708	0.726523	0.0755657	0.113178	ENSG00000124140.13	SLC12A5	57468
ENSG00000242436	3.51692	-1.0779	0.772367	0.0755808	0.113193	ENSG00000242436.3	RN7SL789P	106479508
ENSG00000041982	5.90714	0.853889	0.553429	0.0756097	0.113229	ENSG00000041982.16	TNC	3371
ENSG00000137500	454.774	-0.458629	0.269053	0.0756274	0.113234	ENSG00000137500.9	CCDC90B	60492
ENSG00000254057	5.50928	-0.813655	0.520211	0.0756248	0.113234	ENSG00000254057.1	NA	NA
ENSG00000269946	23.2575	-0.738779	0.461544	0.0756222	0.113234	ENSG00000269946.2	NA	NA
ENSG00000233705	5.70125	0.9453	0.634931	0.0757147	0.113358	ENSG00000233705.6	NA	NA
ENSG00000232629	655.627	-1.05879	0.7511	0.0757291	0.113372	ENSG00000232629.9	HLA-DQB2	3120
ENSG00000259883	6.91588	0.725224	0.451576	0.0757579	0.113401	ENSG00000259883.1	EHD4-AS1	101928363
ENSG00000266401	16.0846	-0.779857	0.493518	0.0757534	0.113401	ENSG00000266401.1	LOC105371967	105371967
ENSG00000226564	4.15634	0.871807	0.569169	0.0757971	0.113452	ENSG00000226564.1	NA	NA
ENSG00000230415	14.1663	-0.585495	0.352241	0.0759094	0.113613	ENSG00000230415.1	NA	NA
ENSG00000272150	163.138	0.583968	0.351299	0.0759796	0.113711	ENSG00000272150.5	NBPF25P	101929780
ENSG00000106524	247.298	-0.441066	0.258382	0.0759933	0.113724	ENSG00000106524.9	ANKMY2	57037
ENSG00000112293	45.7919	-0.486154	0.287036	0.0761138	0.113897	ENSG00000112293.15	GPLD1	2822
ENSG00000205628	7.74942	0.716594	0.446123	0.0763059	0.114178	ENSG00000205628.3	LINC01446	401337
ENSG00000116095	375.998	-0.462797	0.272411	0.0763559	0.114245	ENSG00000116095.11	PLEKHA3	65977
ENSG00000177082	776.685	-0.252288	0.145011	0.0763788	0.114272	ENSG00000177082.12	WDR73	84942
ENSG00000281912	13.1068	-0.570481	0.342742	0.0764009	0.114298	ENSG00000281912.1	LINC01144	400752
ENSG00000285548	8.8881	-0.611293	0.370705	0.0764687	0.114392	ENSG00000285548.1	NA	NA
ENSG00000178997	16.6557	0.556539	0.333488	0.0764794	0.114401	ENSG00000178997.11	EXD1	161829
ENSG00000159247	33.2439	0.877091	0.575621	0.0765204	0.114448	ENSG00000159247.13	NA	NA
ENSG00000171435	5.79955	-0.814585	0.522987	0.0765159	0.114448	ENSG00000171435.13	KSR2	283455
ENSG00000101194	322.922	-0.447	0.262669	0.076588	0.114541	ENSG00000101194.18	SLC17A9	63910
ENSG00000234769	43.4673	0.884557	0.582447	0.076634	0.114603	ENSG00000234769.7	NA	NA
ENSG00000197181	31.9331	0.655898	0.402366	0.0766577	0.114631	ENSG00000197181.12	PIWIL2	55124
ENSG00000086967	9.93584	-1.03887	0.732985	0.0767106	0.114703	ENSG00000086967.10	MYBPC2	4606
ENSG00000227495	33.4244	0.495477	0.293696	0.0767321	0.114728	ENSG00000227495.1	KIF1C-AS1	102724009
ENSG00000170260	483.419	0.228034	0.131088	0.0767724	0.114781	ENSG00000170260.8	ZNF212	7988
ENSG00000275363	20.9682	0.622143	0.37871	0.0767849	0.114792	ENSG00000275363.1	NA	NA
ENSG00000186871	15.5442	0.727701	0.455417	0.076816	0.114831	ENSG00000186871.7	ERCC6L	54821
ENSG00000229563	17.0521	0.549155	0.329066	0.0768815	0.114922	ENSG00000229563.6	LINC01204	101927528
ENSG00000232140	4.10191	-0.86626	0.567283	0.0769237	0.11497	ENSG00000232140.1	NA	NA
ENSG00000265844	3.20491	0.897645	0.59482	0.0769237	0.11497	ENSG00000265844.1	NA	NA
ENSG00000232117	3.07678	-1.08891	0.791795	0.0769676	0.115029	ENSG00000232117.1	NA	NA
ENSG00000203727	15.3203	0.574157	0.34599	0.0769832	0.115045	ENSG00000203727.4	SAMD5	389432
ENSG00000273476	3.36945	0.859076	0.561283	0.0769909	0.115049	ENSG00000273476.1	NA	NA
ENSG00000196428	358.525	-0.388909	0.22698	0.0770101	0.11507	ENSG00000196428.12	TSC22D2	9819
ENSG00000137868	20.027	0.607503	0.368927	0.0770593	0.115137	ENSG00000137868.19	STRA6	64220
ENSG00000100321	357.634	0.525201	0.313448	0.0770776	0.115157	ENSG00000100321.15	SYNGR1	9145
ENSG00000066735	9.94437	-0.962364	0.6556	0.0771039	0.115189	ENSG00000066735.14	KIF26A	26153
ENSG00000123992	1129.27	0.33574	0.194845	0.0771745	0.115287	ENSG00000123992.19	DNPEP	23549
ENSG00000265478	7.19202	-0.716629	0.447929	0.0772814	0.115439	ENSG00000265478.2	NA	NA
ENSG00000253932	8.72141	0.654654	0.402607	0.0773701	0.115564	ENSG00000253932.1	NA	NA
ENSG00000274459	3.88561	-0.886519	0.586197	0.0773916	0.115589	ENSG00000274459.1	NA	NA
ENSG00000103671	701.835	0.421099	0.247234	0.0774297	0.115639	ENSG00000103671.9	TRIP4	9325
ENSG00000149480	4396.23	0.253452	0.146238	0.0774594	0.115676	ENSG00000149480.7	MTA2	9219
ENSG00000144468	629.1	0.216264	0.124568	0.077479	0.115698	ENSG00000144468.17	RHBDD1	84236
ENSG00000106125	11.5346	-0.62639	0.382729	0.0774894	0.115703	ENSG00000106125.14	MINDY4	84182
ENSG00000228124	4.55641	-0.824326	0.533233	0.0774923	0.115703	ENSG00000228124.1	NA	NA
ENSG00000204165	167.24	0.543866	0.326331	0.0775216	0.115739	ENSG00000204165.5	CXorf65	158830
ENSG00000167994	55.1097	-0.878015	0.579123	0.0775495	0.115773	ENSG00000167994.12	RAB3IL1	5866
ENSG00000087008	254.991	0.355074	0.20678	0.0775573	0.115778	ENSG00000087008.16	ACOX3	8310
ENSG00000255920	10.7549	-0.884591	0.584974	0.0775723	0.115793	ENSG00000255920.2	CCND2-AS1	103752584
ENSG00000161813	345.73	-0.353026	0.205566	0.0775936	0.115817	ENSG00000161813.22	LARP4	113251
ENSG00000163482	274.48	-0.338805	0.197052	0.0777012	0.115971	ENSG00000163482.12	STK36	27148
ENSG00000259793	29.8891	-0.502514	0.299326	0.077708	0.115973	ENSG00000259793.1	NA	NA
ENSG00000254505	1451.41	0.361723	0.210962	0.0777556	0.116037	ENSG00000254505.10	CHMP4A	29082
ENSG00000236833	7.34539	-1.1051	0.815832	0.077761	0.116038	ENSG00000236833.1	NA	NA
ENSG00000196405	11264.6	-0.336891	0.195984	0.0778239	0.116117	ENSG00000196405.13	EVL	51466
ENSG00000280000	12.6485	0.554728	0.333966	0.0778201	0.116117	ENSG00000280000.1	NA	NA
ENSG00000284607	15.1222	0.584176	0.354076	0.0779319	0.116271	ENSG00000284607.1	LOC105374988	105374988
ENSG00000238222	2.40399	-1.29642	1.28009	0.077948	0.11628	ENSG00000238222.3	NA	NA
ENSG00000269891	3.41772	1.1362	0.858475	0.077948	0.11628	ENSG00000269891.2	ARHGAP19-SLIT1	100533184
ENSG00000162929	155.499	0.31715	0.184226	0.077967	0.116301	ENSG00000162929.13	SANBR	84542
ENSG00000197506	19.4306	0.944402	0.641132	0.078007	0.116353	ENSG00000197506.7	SLC28A3	64078
ENSG00000198598	271.563	0.561151	0.338539	0.0780172	0.116361	ENSG00000198598.6	MMP17	4326
ENSG00000068383	613.398	0.333308	0.193978	0.078046	0.116396	ENSG00000068383.19	INPP5A	3632
ENSG00000089558	3.85704	-0.866089	0.570039	0.078063	0.116414	ENSG00000089558.9	KCNH4	23415
ENSG00000167588	11.1835	-0.736958	0.464834	0.0780688	0.116416	ENSG00000167588.13	GPD1	2819
ENSG00000176390	1882.3	-0.299658	0.173862	0.0780871	0.116436	ENSG00000176390.12	CRLF3	51379
ENSG00000179119	674.204	0.282983	0.164002	0.0781553	0.11653	ENSG00000179119.15	SPTY2D1	144108
ENSG00000241280	7.41089	-0.999726	0.696697	0.078162	0.116533	ENSG00000241280.1	NA	NA
ENSG00000188011	40.1187	-0.691586	0.430842	0.0781787	0.11655	ENSG00000188011.5	RTP5	285093
ENSG00000188130	50.6531	0.461858	0.273722	0.0782712	0.116681	ENSG00000188130.14	MAPK12	6300
ENSG00000274512	1109.03	1.06736	0.771942	0.0782955	0.116709	ENSG00000274512.5	TBC1D3	729873
ENSG00000183751	708.767	-0.466674	0.276882	0.0783537	0.116789	ENSG00000183751.14	TBL3	10607
ENSG00000106336	39.035	0.422753	0.249314	0.0786055	0.117157	ENSG00000106336.13	FBXO24	26261
ENSG00000177189	2667.11	-0.272971	0.158346	0.0786395	0.1172	ENSG00000177189.13	RPS6KA3	6197
ENSG00000264070	10.5541	-0.717585	0.451163	0.07866	0.117223	ENSG00000264070.1	NA	NA
ENSG00000268686	11.5702	0.578334	0.351197	0.0787712	0.117381	ENSG00000268686.1	LOC101928295	101928295
ENSG00000274333	29.7343	-1.10923	0.826521	0.0788256	0.117455	ENSG00000274333.4	LOC102724219	102724219
ENSG00000210174	8.76506	-1.0967	0.810423	0.0788473	0.11748	ENSG00000210174.1	NA	NA
ENSG00000233098	9.93183	-0.873134	0.578284	0.0788738	0.117512	ENSG00000233098.8	LOC339260	339260
ENSG00000170088	506.461	-0.337141	0.196874	0.0789002	0.117544	ENSG00000170088.14	TMEM192	201931
ENSG00000204859	1335.12	0.359214	0.210303	0.0789285	0.117579	ENSG00000204859.13	ZBTB48	3104
ENSG00000134072	1240.34	0.486006	0.289959	0.0789629	0.117622	ENSG00000134072.11	CAMK1	8536
ENSG00000106635	1308.51	-0.176312	0.102004	0.0789882	0.117645	ENSG00000106635.8	BCL7B	9275
ENSG00000229931	6.43797	-0.722411	0.45543	0.0789875	0.117645	ENSG00000229931.1	NA	NA
ENSG00000130816	1916.91	-0.315892	0.184156	0.0790337	0.117706	ENSG00000130816.16	DNMT1	1786
ENSG00000102678	11.1021	-0.912165	0.614028	0.0790791	0.117764	ENSG00000102678.6	FGF9	2254
ENSG00000176230	20.4624	0.484788	0.289296	0.0790828	0.117764	ENSG00000176230.6	OR4K17	390436
ENSG00000153037	659.786	-0.617075	0.378626	0.0791578	0.117868	ENSG00000153037.14	SRP19	6728
ENSG00000260805	20.3602	0.503837	0.301802	0.0791691	0.117877	ENSG00000260805.2	NA	NA
ENSG00000188738	71.8237	0.44207	0.262069	0.0792388	0.117974	ENSG00000188738.15	FSIP2	401024
ENSG00000255284	109.317	-0.44906	0.266581	0.0793137	0.118078	ENSG00000255284.1	LOC171391	171391
ENSG00000239884	9.16433	0.610436	0.374223	0.0793402	0.11811	ENSG00000239884.3	RN7SL608P	106480521
ENSG00000273549	15.4898	-0.604341	0.370046	0.0794039	0.118197	ENSG00000273549.1	NA	NA
ENSG00000154330	127.357	-0.896875	0.601143	0.0794823	0.118306	ENSG00000154330.13	PGM5	5239
ENSG00000248791	5.53761	0.829355	0.542138	0.079511	0.118341	ENSG00000248791.1	LOC100422687	100422687
ENSG00000267940	105.412	0.336844	0.197119	0.0795208	0.118349	ENSG00000267940.1	NA	NA
ENSG00000154920	21.2493	0.63989	0.395597	0.0796684	0.118561	ENSG00000154920.14	EME1	146956
ENSG00000286219	337.737	-0.678487	0.423723	0.0796934	0.11859	ENSG00000286219.1	NOTCH2NLC	100996717
ENSG00000154783	19.0321	0.4925	0.294994	0.0797269	0.118633	ENSG00000154783.11	FGD5	152273
ENSG00000225313	15.9853	0.562242	0.341646	0.0798771	0.118849	ENSG00000225313.5	NA	NA
ENSG00000259821	3.82222	0.877506	0.584811	0.079893	0.118865	ENSG00000259821.1	NA	NA
ENSG00000151092	1167.12	-0.289107	0.168686	0.0799729	0.118975	ENSG00000151092.17	NGLY1	55768
ENSG00000262477	19.1914	-0.976045	0.678631	0.0799773	0.118975	ENSG00000262477.1	NA	NA
ENSG00000133958	8.50812	0.655679	0.407584	0.0800454	0.119069	ENSG00000133958.13	UNC79	57578
ENSG00000257315	84.7124	-1.01368	0.718376	0.0800512	0.11907	ENSG00000257315.2	ZBED6	100381270
ENSG00000232065	3.13442	-0.950169	0.653091	0.0800628	0.11908	ENSG00000232065.1	LINC01063	101929769
ENSG00000144488	10.7333	0.880156	0.58764	0.0800689	0.119082	ENSG00000144488.15	ESPNL	339768
ENSG00000236540	6.26128	0.679838	0.425407	0.0801038	0.119126	ENSG00000236540.7	NA	NA
ENSG00000179477	4.91052	-0.945728	0.648972	0.0801326	0.119161	ENSG00000179477.10	ALOX12B	242
ENSG00000101997	1002.86	0.305306	0.178532	0.0802108	0.119255	ENSG00000101997.13	CCDC22	28952
ENSG00000243107	4.93233	-0.996501	0.700587	0.0802063	0.119255	ENSG00000243107.1	NA	NA
ENSG00000268864	11.7399	0.592616	0.362991	0.080211	0.119255	ENSG00000268864.4	LOC284379	284379
ENSG00000160256	271.06	0.341724	0.200603	0.0802736	0.119341	ENSG00000160256.13	FAM207A	85395
ENSG00000187792	133.134	-0.264532	0.154242	0.0803145	0.119394	ENSG00000187792.5	ZNF70	7621
ENSG00000155026	22.4314	0.561145	0.341462	0.0803215	0.119397	ENSG00000155026.16	RSPH10B	222967
ENSG00000254860	39.8524	0.582015	0.35591	0.080412	0.119524	ENSG00000254860.5	TMEM9B-AS1	493900
ENSG00000255036	51.0828	-0.702088	0.442693	0.0804792	0.119616	ENSG00000255036.6	SUGT1P4-STRA6LP-CCDC180	57653
ENSG00000282987	3.89967	0.826608	0.542262	0.0805592	0.119727	ENSG00000282987.1	NA	NA
ENSG00000165066	4.18251	-1.16522	0.918479	0.0805748	0.119743	ENSG00000165066.12	NKX6-3	157848
ENSG00000249572	4.69888	-0.887834	0.595939	0.0805897	0.119758	ENSG00000249572.1	NA	NA
ENSG00000237984	5.8969	-1.01801	0.725239	0.0806218	0.119798	ENSG00000237984.3	PTENP1	11191
ENSG00000126583	4.47642	0.883173	0.59183	0.0806289	0.119801	ENSG00000126583.11	PRKCG	5582
ENSG00000198467	376.673	-0.503679	0.303339	0.0806593	0.119838	ENSG00000198467.14	TPM2	7169
ENSG00000260918	4.01647	0.877318	0.58678	0.0807096	0.119906	ENSG00000260918.1	NA	NA
ENSG00000224565	3.1608	-1.06657	0.781711	0.0807415	0.119945	ENSG00000224565.1	NA	NA
ENSG00000277566	3.98129	-0.839738	0.554009	0.0807903	0.12001	ENSG00000277566.1	NA	NA
ENSG00000237510	2.20622	-1.27329	1.20301	0.080804	0.120023	ENSG00000237510.7	NA	NA
ENSG00000124253	4.2859	0.806715	0.5264	0.0809244	0.120194	ENSG00000124253.11	PCK1	5105
ENSG00000218891	124.111	-0.441913	0.263597	0.0809808	0.120271	ENSG00000218891.5	ZNF579	163033
ENSG00000181472	572.712	-0.302437	0.17731	0.0810399	0.120351	ENSG00000181472.5	ZBTB2	57621
ENSG00000154832	2231.95	0.2944	0.172509	0.0810944	0.120424	ENSG00000154832.14	CXXC1	30827
ENSG00000167186	223.825	-0.290449	0.17014	0.0810993	0.120424	ENSG00000167186.11	COQ7	10229
ENSG00000136052	23.168	-0.622797	0.38557	0.0811415	0.120479	ENSG00000136052.9	SLC41A2	84102
ENSG00000100376	1565.37	-0.862275	0.574529	0.0811495	0.12048	ENSG00000100376.12	FAM118A	55007
ENSG00000105379	1358.02	0.380461	0.225066	0.0811526	0.12048	ENSG00000105379.9	ETFB	2109
ENSG00000165502	3681.68	-0.695442	0.438979	0.0812274	0.120584	ENSG00000165502.6	RPL36AL	6166
ENSG00000143612	2545.61	0.252296	0.147457	0.0812479	0.120606	ENSG00000143612.20	C1orf43	25912
ENSG00000284196	34.8296	-0.423491	0.252156	0.0812827	0.12065	ENSG00000284196.2	NA	NA
ENSG00000184113	101.94	0.735574	0.469889	0.0812976	0.120665	ENSG00000184113.9	CLDN5	7122
ENSG00000120694	1123.38	0.550857	0.335757	0.0813634	0.120747	ENSG00000120694.19	HSPH1	10808
ENSG00000184343	8.95514	0.690368	0.43539	0.081363	0.120747	ENSG00000184343.11	SRPK3	26576
ENSG00000286181	10.938	-0.758503	0.488206	0.08142	0.120824	ENSG00000286181.1	NA	NA
ENSG00000276386	1.99112	-0.982466	1.81098	0.0814341	0.120837	ENSG00000276386.1	NA	NA
ENSG00000206159	3.89492	-1.03518	0.748143	0.0815599	0.121016	ENSG00000206159.11	GYG2P1	352887
ENSG00000233723	11.0151	0.742908	0.476183	0.0815852	0.121046	ENSG00000233723.8	LINC01122	400955
ENSG00000165915	825.292	-0.247018	0.144556	0.0817181	0.121221	ENSG00000165915.14	SLC39A13	91252
ENSG00000250474	9.61335	0.598018	0.36883	0.0817122	0.121221	ENSG00000250474.2	NA	NA
ENSG00000286067	18.2383	0.544709	0.332012	0.0817185	0.121221	ENSG00000286067.1	NA	NA
ENSG00000197355	607.386	0.403403	0.239867	0.0817338	0.121236	ENSG00000197355.11	UAP1L1	91373
ENSG00000171643	122.517	0.43579	0.260421	0.0817746	0.121289	ENSG00000171643.14	S100Z	170591
ENSG00000065613	1033.64	-0.446311	0.267185	0.0818039	0.121325	ENSG00000065613.14	SLK	9748
ENSG00000196214	564.134	-0.309008	0.181754	0.0818202	0.121341	ENSG00000196214.11	ZNF766	90321
ENSG00000229980	34.8553	-0.463325	0.278218	0.0818639	0.121398	ENSG00000229980.4	TOB1-AS1	400604
ENSG00000261441	3.78592	-0.855622	0.570549	0.0819033	0.121449	ENSG00000261441.1	NA	NA
ENSG00000259070	12.9845	-1.04673	0.76349	0.0820309	0.121631	ENSG00000259070.6	LINC00639	283547
ENSG00000142408	105.136	-0.463586	0.278564	0.0820435	0.121642	ENSG00000142408.4	CACNG8	59283
ENSG00000280287	64.8756	0.401517	0.238946	0.0820527	0.121648	ENSG00000280287.1	NA	NA
ENSG00000204277	34.228	0.52672	0.320459	0.0822298	0.121902	ENSG00000204277.1	LINC01993	100996291
ENSG00000121964	480.724	-0.364217	0.215833	0.0822525	0.121928	ENSG00000121964.14	GTDC1	79712
ENSG00000267239	20.6681	0.663767	0.417046	0.0822628	0.121936	ENSG00000267239.1	NA	NA
ENSG00000198535	8.77306	0.619611	0.38499	0.0823076	0.121995	ENSG00000198535.5	C2CD4A	145741
ENSG00000163531	19.0611	0.61528	0.381927	0.0823301	0.122018	ENSG00000163531.15	NFASC	23114
ENSG00000279887	23.5122	0.539504	0.32922	0.0823335	0.122018	ENSG00000279887.1	NA	NA
ENSG00000254973	9.46648	0.588333	0.362912	0.0823578	0.122046	ENSG00000254973.1	NA	NA
ENSG00000137941	60.3804	0.540251	0.329837	0.0824249	0.122138	ENSG00000137941.17	TTLL7	79739
ENSG00000135972	527.097	-0.364263	0.216002	0.0824434	0.122156	ENSG00000135972.9	MRPS9	64965
ENSG00000179023	2.79448	-1.24937	1.1288	0.0824476	0.122156	ENSG00000179023.8	KLHDC7A	127707
ENSG00000226985	7.07355	0.723975	0.463061	0.0824809	0.122198	ENSG00000226985.6	LINC01203	100133123
ENSG00000264188	17.9306	-0.534878	0.32634	0.0825485	0.12229	ENSG00000264188.1	NA	NA
ENSG00000246263	443.888	0.56203	0.344932	0.082584	0.122335	ENSG00000246263.2	NA	NA
ENSG00000221571	3.50152	0.998946	0.711765	0.0826041	0.122357	ENSG00000221571.3	NA	NA
ENSG00000167315	1210.06	-0.287091	0.169001	0.082634	0.122394	ENSG00000167315.18	ACAA2	10449
ENSG00000225292	3.52356	-0.902393	0.615027	0.082665	0.122432	ENSG00000225292.2	NA	NA
ENSG00000204843	4335.68	0.48169	0.291034	0.0826924	0.122465	ENSG00000204843.12	DCTN1	1639
ENSG00000170571	4841.49	-0.36517	0.216764	0.0827127	0.122487	ENSG00000170571.12	EMB	133418
ENSG00000257167	80.6567	0.325509	0.192377	0.0827498	0.122534	ENSG00000257167.2	TMPO-AS1	100128191
ENSG00000163864	461.168	0.277777	0.163466	0.082761	0.122543	ENSG00000163864.17	NMNAT3	349565
ENSG00000140153	531.901	-0.183164	0.107347	0.0828394	0.122652	ENSG00000140153.17	WDR20	91833
ENSG00000261067	190.931	-0.431868	0.258904	0.0828646	0.122681	ENSG00000261067.7	NA	NA
ENSG00000274588	55.5543	0.863349	0.580013	0.0829399	0.122785	ENSG00000274588.2	DGKK	139189
ENSG00000164879	4.99545	-0.860875	0.577868	0.0829664	0.122806	ENSG00000164879.7	CA3	761
ENSG00000174943	863.437	0.204557	0.119985	0.0829696	0.122806	ENSG00000174943.11	KCTD13	253980
ENSG00000270433	26.2219	0.625833	0.390417	0.0829624	0.122806	ENSG00000270433.1	NA	NA
ENSG00000116903	508.768	-0.452127	0.27205	0.0829808	0.122807	ENSG00000116903.7	EXOC8	149371
ENSG00000224216	11.7211	1.0562	0.778843	0.082976	0.122807	ENSG00000224216.1	NA	NA
ENSG00000130764	1160.2	-0.228154	0.134041	0.0831876	0.123105	ENSG00000130764.10	LRRC47	57470
ENSG00000101624	104.429	-0.315801	0.186834	0.0833485	0.123336	ENSG00000101624.10	CEP76	79959
ENSG00000101898	4.08092	-1.26881	1.29587	0.0833697	0.123354	ENSG00000101898.6	MCTS2P	100101490
ENSG00000243449	78.3748	-0.846603	0.566217	0.0833716	0.123354	ENSG00000243449.6	C4orf48	401115
ENSG00000141198	6.10471	0.788164	0.516407	0.0834134	0.123401	ENSG00000141198.16	TOM1L1	10040
ENSG00000242779	42.2212	0.747559	0.48339	0.0834109	0.123401	ENSG00000242779.7	ZNF702P	79986
ENSG00000188706	127.004	0.330893	0.196167	0.0834993	0.12352	ENSG00000188706.13	ZDHHC9	51114
ENSG00000285103	13.9821	-0.646148	0.406037	0.0835196	0.123542	ENSG00000285103.2	NA	NA
ENSG00000280131	4.72648	0.824983	0.548352	0.0837832	0.123924	ENSG00000280131.1	NA	NA
ENSG00000277865	22.2886	0.762763	0.496575	0.0838953	0.124082	ENSG00000277865.4	GOLGA6L22	440243
ENSG00000278829	4.61931	0.849208	0.569949	0.083957	0.124166	ENSG00000278829.1	NA	NA
ENSG00000103534	25.5417	-0.962245	0.677938	0.0840439	0.124279	ENSG00000103534.17	TMC5	79838
ENSG00000138079	23.3089	0.469004	0.284075	0.0840396	0.124279	ENSG00000138079.13	SLC3A1	6519
ENSG00000127774	343.942	-0.356261	0.212239	0.0840905	0.12434	ENSG00000127774.7	EMC6	83460
ENSG00000260339	6.80824	-0.693923	0.442826	0.0841345	0.124397	ENSG00000260339.1	HEXA-AS1	80072
ENSG00000184451	34.3687	-0.76043	0.495217	0.0841621	0.12443	ENSG00000184451.5	CCR10	2826
ENSG00000136826	698.566	0.443744	0.267808	0.0842393	0.124536	ENSG00000136826.15	KLF4	9314
ENSG00000189401	3.75596	0.927755	0.643995	0.0842825	0.124592	ENSG00000189401.2	OTUD6A	139562
ENSG00000080572	5.4212	-0.87304	0.592318	0.0843209	0.124637	ENSG00000080572.12	DNAAF6	139212
ENSG00000162188	11.4947	-0.781993	0.513214	0.0843233	0.124637	ENSG00000162188.6	GNG3	2785
ENSG00000172795	1837.56	0.365798	0.21839	0.0843794	0.124712	ENSG00000172795.16	DCP2	167227
ENSG00000171159	1474.17	-0.453161	0.274076	0.0844024	0.124738	ENSG00000171159.5	BBLN	79095
ENSG00000130783	24.7662	0.493596	0.300709	0.084414	0.124748	ENSG00000130783.13	CCDC62	84660
ENSG00000083799	3800.24	-0.32802	0.195025	0.0844475	0.124789	ENSG00000083799.17	CYLD	1540
ENSG00000188175	9.60502	-1.04888	0.776284	0.0844626	0.124804	ENSG00000188175.9	HEPACAM2	253012
ENSG00000103126	2079.72	0.212021	0.125052	0.0845728	0.124951	ENSG00000103126.15	AXIN1	8312
ENSG00000204347	2.73106	1.10962	0.857064	0.084573	0.124951	ENSG00000204347.4	BTBD17	388419
ENSG00000101945	407.658	-0.268584	0.158943	0.0846475	0.125046	ENSG00000101945.16	SUV39H1	6839
ENSG00000234390	15.1906	-0.532527	0.32721	0.084648	0.125046	ENSG00000234390.4	USP27X-DT	158572
ENSG00000278416	7.3998	-1.11331	0.863123	0.084702	0.125118	ENSG00000278416.1	NA	NA
ENSG00000196517	44.9311	-0.841012	0.564773	0.0848135	0.125275	ENSG00000196517.11	SLC6A9	6536
ENSG00000184675	149.351	0.308998	0.183607	0.0848454	0.125314	ENSG00000184675.11	AMER1	139285
ENSG00000268510	5.25476	-0.854141	0.57657	0.0848585	0.125326	ENSG00000268510.1	NA	NA
ENSG00000273474	5.79577	-0.772517	0.506637	0.0849262	0.125418	ENSG00000273474.1	NA	NA
ENSG00000152926	743.531	-0.695936	0.445795	0.0849642	0.125466	ENSG00000152926.14	ZNF117	51351
ENSG00000235749	11.0242	0.65799	0.417086	0.0849866	0.125491	ENSG00000235749.2	NA	NA
ENSG00000182326	22.5726	-0.553076	0.34177	0.0850106	0.125519	ENSG00000182326.15	C1S	716
ENSG00000231437	11.0852	1.01165	0.734891	0.0850608	0.125585	ENSG00000231437.3	LINC01750	643355
ENSG00000228634	4.94079	0.904217	0.623779	0.0851789	0.125752	ENSG00000228634.1	NA	NA
ENSG00000256906	12.2675	0.645788	0.408458	0.08527	0.125878	ENSG00000256906.1	NA	NA
ENSG00000215765	3.93134	1.22693	1.09572	0.0852837	0.125891	ENSG00000215765.3	NA	NA
ENSG00000158435	1463.78	-0.204286	0.120748	0.0853016	0.125909	ENSG00000158435.8	CNOT11	55571
ENSG00000141232	834.488	-0.293901	0.174664	0.0853124	0.125917	ENSG00000141232.5	TOB1	10140
ENSG00000256928	2.97862	1.00424	0.727792	0.0854001	0.126039	ENSG00000256928.1	NA	NA
ENSG00000266236	33.7419	0.584099	0.364022	0.0854235	0.126065	ENSG00000266236.1	NA	NA
ENSG00000154917	69.7295	0.796323	0.527588	0.0854421	0.126085	ENSG00000154917.11	RAB6B	51560
ENSG00000230647	4.29	0.929734	0.649481	0.0854657	0.126112	ENSG00000230647.1	NA	NA
ENSG00000264066	2.9119	-1.07723	0.817069	0.0855171	0.12618	ENSG00000264066.6	NA	NA
ENSG00000135679	2125.97	-0.588041	0.36706	0.0856042	0.126293	ENSG00000135679.24	MDM2	4193
ENSG00000142627	16.6633	0.767897	0.504216	0.0856047	0.126293	ENSG00000142627.13	EPHA2	1969
ENSG00000174953	793.322	-0.416429	0.251457	0.0856502	0.126352	ENSG00000174953.14	DHX36	170506
ENSG00000127580	318.206	-0.333453	0.199285	0.0858213	0.126597	ENSG00000127580.17	WDR24	84219
ENSG00000265579	4.83718	-1.18505	0.995038	0.0858405	0.126617	ENSG00000265579.1	NA	NA
ENSG00000211900	32.0489	1.25143	1.38274	0.08586	0.126638	ENSG00000211900.2	IGHJ6	28475
ENSG00000179115	1351.29	0.334115	0.199728	0.0858713	0.126647	ENSG00000179115.11	FARSA	2193
ENSG00000072080	6.06181	-0.811915	0.542148	0.0860068	0.126839	ENSG00000072080.11	SPP2	6694
ENSG00000178177	181.435	-0.414093	0.250302	0.0860543	0.126901	ENSG00000178177.15	LCORL	254251
ENSG00000215483	39.4474	-0.688177	0.44173	0.0860809	0.126932	ENSG00000215483.10	LINC00548	400123
ENSG00000262873	4.92863	-0.963283	0.685813	0.0861202	0.126982	ENSG00000262873.1	NA	NA
ENSG00000203711	4.20587	0.841986	0.568826	0.0861391	0.127002	ENSG00000203711.13	LINC02901	100130967
ENSG00000210196	26.8975	-0.723482	0.469484	0.0861942	0.127075	ENSG00000210196.2	NA	NA
ENSG00000075240	722.564	-0.309884	0.185004	0.0862412	0.127129	ENSG00000075240.17	GRAMD4	23151
ENSG00000186487	101.8	0.386909	0.233098	0.0862409	0.127129	ENSG00000186487.19	MYT1L	23040
ENSG00000134253	14.0346	-0.617402	0.389342	0.0864384	0.127411	ENSG00000134253.10	TRIM45	80263
ENSG00000260947	6.42618	-0.897611	0.621171	0.0865138	0.127514	ENSG00000260947.1	NA	NA
ENSG00000225885	14.7394	0.678441	0.435209	0.086646	0.127701	ENSG00000225885.7	NA	NA
ENSG00000164687	134.996	0.671314	0.429919	0.0867349	0.127824	ENSG00000164687.11	FABP5	2171
ENSG00000238000	31.0616	0.880077	0.605275	0.0867798	0.127883	ENSG00000238000.1	PSME2P1	257093
ENSG00000268104	5.74212	0.740104	0.483995	0.0868453	0.127971	ENSG00000268104.3	SLC6A14	11254
ENSG00000130522	5320.9	-0.379916	0.229137	0.0868519	0.127973	ENSG00000130522.5	JUND	3727
ENSG00000092470	194.224	-0.33122	0.198664	0.0869802	0.128146	ENSG00000092470.12	WDR76	79968
ENSG00000225171	9.40692	-0.70191	0.453906	0.0869768	0.128146	ENSG00000225171.2	DUTP6	100873912
ENSG00000130559	413.04	-0.391035	0.236338	0.0870197	0.128196	ENSG00000130559.19	CAMSAP1	157922
ENSG00000108784	549.673	-0.264792	0.157904	0.0870655	0.128255	ENSG00000108784.10	NAGLU	4669
ENSG00000164880	2183.16	-0.451411	0.275492	0.0871049	0.128297	ENSG00000164880.16	INTS1	26173
ENSG00000172967	22.1656	1.04039	0.776998	0.0871012	0.128297	ENSG00000172967.7	XKR3	150165
ENSG00000187980	17.3746	0.626564	0.397029	0.0871145	0.128303	ENSG00000187980.6	PLA2G2C	391013
ENSG00000187097	264.941	-0.322468	0.193325	0.0871252	0.128311	ENSG00000187097.12	ENTPD5	957
ENSG00000112139	368.227	1.12016	0.887261	0.0871388	0.128323	ENSG00000112139.16	MDGA1	266727
ENSG00000264809	3.50274	0.867353	0.594393	0.0871535	0.128337	ENSG00000264809.2	NA	NA
ENSG00000183963	101.895	0.50667	0.312568	0.0872662	0.128495	ENSG00000183963.18	SMTN	6525
ENSG00000198729	3.86728	-0.995335	0.724714	0.0872949	0.128529	ENSG00000198729.5	PPP1R14C	81706
ENSG00000176728	40.5941	-0.60217	0.379611	0.0873848	0.128653	ENSG00000176728.8	TTTY14	83869
ENSG00000224864	14.3756	-1.23734	1.41968	0.087458	0.128753	ENSG00000224864.4	NA	NA
ENSG00000211699	62.0448	-0.70193	0.454953	0.0875694	0.128909	ENSG00000211699.2	TRGV3	6976
ENSG00000164181	90.7338	0.628174	0.39897	0.0876298	0.12899	ENSG00000164181.14	ELOVL7	79993
ENSG00000240350	12.1736	-0.778137	0.517042	0.0877051	0.129093	ENSG00000240350.2	NA	NA
ENSG00000151779	763.686	-0.379194	0.22937	0.0877546	0.129157	ENSG00000151779.13	NBAS	51594
ENSG00000107105	5.84743	0.7097	0.461438	0.0877824	0.129182	ENSG00000107105.15	ELAVL2	1993
ENSG00000271620	2.7068	1.21582	1.0948	0.0877812	0.129182	ENSG00000271620.1	NA	NA
ENSG00000229647	8.6517	0.791432	0.528549	0.0878197	0.129229	ENSG00000229647.1	MYOSLID	105373853
ENSG00000167645	1213.54	0.342905	0.206552	0.0878722	0.129298	ENSG00000167645.17	YIF1B	90522
ENSG00000196998	2703.78	-0.353387	0.213228	0.0880062	0.129487	ENSG00000196998.18	WDR45	11152
ENSG00000268292	4.51723	-0.997231	0.729822	0.0881086	0.12963	ENSG00000268292.1	NA	NA
ENSG00000163993	1110.18	0.893908	0.622139	0.0881577	0.129694	ENSG00000163993.7	S100P	6286
ENSG00000081148	18.5205	-0.487622	0.3007	0.0882239	0.129783	ENSG00000081148.12	IMPG2	50939
ENSG00000283189	368.096	0.447384	0.273919	0.0882561	0.129822	ENSG00000283189.2	NA	NA
ENSG00000261121	9.78136	-0.637566	0.4069	0.088277	0.129845	ENSG00000261121.1	LINC02473	107986266
ENSG00000259673	91.876	-0.584789	0.368305	0.0882896	0.129856	ENSG00000259673.5	IQCH-AS1	100506686
ENSG00000188582	3.89359	-1.15962	0.963838	0.0883624	0.129955	ENSG00000188582.8	PAQR9	344838
ENSG00000077942	4.00069	-0.953676	0.683128	0.0884075	0.130013	ENSG00000077942.19	FBLN1	2192
ENSG00000256913	3.0021	0.882506	0.61193	0.088422	0.130026	ENSG00000256913.1	NA	NA
ENSG00000062716	12061.6	0.511058	0.316847	0.0884429	0.13004	ENSG00000062716.13	VMP1	81671
ENSG00000276471	3.35294	0.855679	0.586872	0.0884399	0.13004	ENSG00000276471.1	NA	NA
ENSG00000127074	4.20957	-1.13334	0.917073	0.0884997	0.130116	ENSG00000127074.14	RGS13	6003
ENSG00000167914	42.4543	-0.697917	0.453465	0.088528	0.130149	ENSG00000167914.11	GSDMA	284110
ENSG00000136478	422.942	0.328966	0.198287	0.0885532	0.130178	ENSG00000136478.7	TEX2	55852
ENSG00000286032	4.43788	0.982666	0.715174	0.0885957	0.130232	ENSG00000286032.1	NA	NA
ENSG00000166816	56.9216	0.669451	0.431647	0.088684	0.130354	ENSG00000166816.14	LDHD	197257
ENSG00000284740	3.96838	-1.0497	0.795546	0.0886928	0.130359	ENSG00000284740.1	NA	NA
ENSG00000285171	192.05	0.464725	0.285844	0.0887112	0.130378	ENSG00000285171.1	NA	NA
ENSG00000198538	146.444	-0.592869	0.374749	0.0887568	0.130437	ENSG00000198538.11	ZNF28	7576
ENSG00000244005	584.773	-0.188184	0.112438	0.0887649	0.130441	ENSG00000244005.13	NFS1	9054
ENSG00000131044	5.26003	-0.806519	0.544109	0.0889857	0.130757	ENSG00000131044.17	TTLL9	164395
ENSG00000169727	2102.02	-0.364751	0.221151	0.0890381	0.130826	ENSG00000169727.12	GPS1	2873
ENSG00000140694	1032.3	0.239473	0.143516	0.0891083	0.130921	ENSG00000140694.17	PARN	5073
ENSG00000006327	113.629	0.494261	0.306121	0.0891152	0.130922	ENSG00000006327.13	TNFRSF12A	51330
ENSG00000115568	802.297	0.34479	0.208592	0.0891264	0.130931	ENSG00000115568.15	ZNF142	7701
ENSG00000105058	2305.64	0.248497	0.149064	0.0892318	0.131069	ENSG00000105058.12	FAM32A	26017
ENSG00000273769	5.5041	-0.76654	0.510419	0.0892305	0.131069	ENSG00000273769.5	LCA10	100996465
ENSG00000255057	4.02746	0.824163	0.560366	0.0892899	0.131146	ENSG00000255057.1	NA	NA
ENSG00000279914	6.26057	-0.799339	0.538782	0.0894069	0.13131	ENSG00000279914.1	NA	NA
ENSG00000138080	26.3034	0.649791	0.417993	0.0895302	0.131483	ENSG00000138080.13	EMILIN1	11117
ENSG00000214039	7.77359	-0.632324	0.404985	0.0896235	0.131612	ENSG00000214039.8	LINC02418	100190940
ENSG00000117245	7.93018	0.948431	0.681549	0.0896461	0.131637	ENSG00000117245.12	KIF17	57576
ENSG00000249209	5.35124	-1.07029	0.827684	0.089718	0.131729	ENSG00000249209.2	NA	NA
ENSG00000275975	2.89332	1.05498	0.807003	0.0897198	0.131729	ENSG00000275975.1	NA	NA
ENSG00000174944	197.914	0.738384	0.488075	0.0897378	0.131747	ENSG00000174944.9	P2RY14	9934
ENSG00000006118	9.15471	-0.793223	0.534298	0.0897845	0.131807	ENSG00000006118.14	TMEM132A	54972
ENSG00000261582	12.0057	0.772885	0.517038	0.0898554	0.131903	ENSG00000261582.1	NA	NA
ENSG00000140263	536.102	-0.420097	0.257446	0.0898619	0.131904	ENSG00000140263.14	SORD	6652
ENSG00000183625	1445.24	-0.653984	0.421753	0.089902	0.131955	ENSG00000183625.15	CCR3	1232
ENSG00000270571	3.71879	-0.850177	0.585507	0.0899355	0.131996	ENSG00000270571.2	NA	NA
ENSG00000282742	17.5882	-0.597962	0.380096	0.089974	0.132044	ENSG00000282742.1	NA	NA
ENSG00000169814	362.014	-0.210886	0.126569	0.0899866	0.132054	ENSG00000169814.13	BTD	686
ENSG00000155066	21.6928	0.590604	0.374832	0.0900437	0.13213	ENSG00000155066.16	PROM2	150696
ENSG00000091483	836.269	0.246128	0.148025	0.0900859	0.132184	ENSG00000091483.6	FH	2271
ENSG00000011454	824.966	0.190834	0.114509	0.0900968	0.132191	ENSG00000011454.17	RABGAP1	23637
ENSG00000112983	1301.23	-0.280337	0.169036	0.0901174	0.132213	ENSG00000112983.17	BRD8	10902
ENSG00000245522	5.51673	0.734475	0.48581	0.0902341	0.132376	ENSG00000245522.2	LINC02709	440028
ENSG00000267795	4.25733	0.866168	0.601272	0.0902687	0.132419	ENSG00000267795.5	SMIM22	440335
ENSG00000157103	24.8449	0.499289	0.31078	0.0902793	0.132426	ENSG00000157103.12	SLC6A1	6529
ENSG00000231551	86.2643	-0.358113	0.217854	0.0903174	0.132474	ENSG00000231551.8	PDE4DIPP6	100132057
ENSG00000141744	5.89233	0.852187	0.58838	0.0903452	0.132506	ENSG00000141744.3	PNMT	5409
ENSG00000279141	52.2641	0.602922	0.384305	0.0903972	0.132574	ENSG00000279141.3	LINC01451	401561
ENSG00000285509	5.53845	-1.01485	0.759162	0.0904023	0.132574	ENSG00000285509.1	NA	NA
ENSG00000129911	1233.98	0.390048	0.238442	0.0904883	0.132691	ENSG00000129911.9	KLF16	83855
ENSG00000265590	10.2515	1.2081	1.10771	0.0904991	0.132699	ENSG00000265590.9	CFAP298-TCP10L	110091775
ENSG00000072736	3232.6	-0.273747	0.165209	0.0905627	0.132784	ENSG00000072736.19	NFATC3	4775
ENSG00000104164	825.92	-0.350066	0.212958	0.0906247	0.132867	ENSG00000104164.10	BLOC1S6	26258
ENSG00000196188	26.3487	-0.939251	0.675106	0.0906756	0.132933	ENSG00000196188.11	CTSE	1510
ENSG00000166145	851.674	0.492094	0.306295	0.0906896	0.132945	ENSG00000166145.14	SPINT1	6692
ENSG00000285663	38.6057	0.471188	0.292316	0.0908928	0.133235	ENSG00000285663.1	NA	NA
ENSG00000171815	39.141	0.434395	0.267796	0.0909476	0.133307	ENSG00000171815.5	PCDHB1	29930
ENSG00000130176	15.8902	0.534356	0.335876	0.090998	0.133372	ENSG00000130176.8	CNN1	1264
ENSG00000080166	4.88489	-0.902308	0.638363	0.0910325	0.133415	ENSG00000080166.16	DCT	1638
ENSG00000177694	7.05777	1.22272	1.18481	0.09106	0.133447	ENSG00000177694.16	NAALADL2	254827
ENSG00000114654	7.20959	0.710179	0.467727	0.0911223	0.13353	ENSG00000114654.7	EFCC1	79825
ENSG00000274742	6.90848	0.701159	0.460758	0.0912679	0.133735	ENSG00000274742.1	NA	NA
ENSG00000163159	1394.19	0.257407	0.155532	0.0913182	0.1338	ENSG00000163159.12	VPS72	6944
ENSG00000244694	3.95576	0.931389	0.668965	0.091356	0.133847	ENSG00000244694.7	PTCHD4	442213
ENSG00000214654	26.0686	-0.621022	0.399087	0.0913777	0.13387	ENSG00000214654.8	B3GALT9	100288842
ENSG00000185163	767.747	-0.321573	0.195462	0.0913854	0.133874	ENSG00000185163.10	DDX51	317781
ENSG00000182256	14.2158	0.527262	0.331444	0.0914664	0.133984	ENSG00000182256.13	GABRG3	2567
ENSG00000101544	398.052	-0.366252	0.223981	0.0916098	0.134185	ENSG00000101544.9	ADNP2	22850
ENSG00000250869	6.03131	0.756424	0.506903	0.0917335	0.134358	ENSG00000250869.2	NA	NA
ENSG00000169169	36.1977	0.469148	0.291803	0.0917724	0.134407	ENSG00000169169.14	CPT1C	126129
ENSG00000254810	6.64604	-0.923575	0.662271	0.0918296	0.134482	ENSG00000254810.1	NA	NA
ENSG00000168671	3.88885	1.02784	0.781135	0.0918684	0.134531	ENSG00000168671.10	UGT3A2	167127
ENSG00000065883	1796.54	-0.151192	0.091307	0.0921263	0.1349	ENSG00000065883.16	CDK13	8621
ENSG00000087087	3345.95	-0.317886	0.193622	0.0921544	0.134931	ENSG00000087087.20	SRRT	51593
ENSG00000136379	65.2963	0.423232	0.261482	0.092159	0.134931	ENSG00000136379.12	ABHD17C	58489
ENSG00000105879	1034.18	-0.274034	0.166239	0.0921794	0.134953	ENSG00000105879.12	CBLL1	79872
ENSG00000198824	531.058	0.278713	0.169226	0.0923337	0.13517	ENSG00000198824.7	CHAMP1	283489
ENSG00000279692	10.2009	-0.646482	0.419775	0.0923439	0.135177	ENSG00000279692.1	NA	NA
ENSG00000258900	25.3101	-0.744919	0.498519	0.0923858	0.13523	ENSG00000258900.1	NA	NA
ENSG00000211804	124.984	-0.870273	0.610788	0.0924396	0.1353	ENSG00000211804.3	TRDV1	28518
ENSG00000213121	140.753	0.331863	0.202673	0.0925026	0.135384	ENSG00000213121.2	NA	NA
ENSG00000272459	4.72736	-0.891358	0.631615	0.0925217	0.135403	ENSG00000272459.1	NA	NA
ENSG00000130300	185.668	0.764225	0.5155	0.0927312	0.135701	ENSG00000130300.9	PLVAP	83483
ENSG00000148204	6.15339	-0.83352	0.5771	0.0928159	0.135817	ENSG00000148204.12	CRB2	286204
ENSG00000100395	1247.17	0.228021	0.138222	0.0929091	0.135945	ENSG00000100395.15	L3MBTL2	83746
ENSG00000223379	2.38246	1.08695	0.868035	0.0929178	0.135949	ENSG00000223379.1	NA	NA
ENSG00000129518	946.365	-0.38091	0.234422	0.09294	0.135973	ENSG00000129518.9	EAPP	55837
ENSG00000275678	29.7758	0.414486	0.256498	0.0930866	0.136179	ENSG00000275678.1	NA	NA
ENSG00000262898	3.02752	-1.00183	0.753831	0.093104	0.136196	ENSG00000262898.2	NA	NA
ENSG00000224058	11.9769	0.544221	0.345371	0.0931446	0.136247	ENSG00000224058.2	NA	NA
ENSG00000244036	34.8578	0.547282	0.3476	0.0931821	0.136293	ENSG00000244036.3	NA	NA
ENSG00000256314	6.05085	0.70628	0.468413	0.0933015	0.13646	ENSG00000256314.1	NA	NA
ENSG00000118197	451.793	-0.423713	0.262848	0.0933759	0.13656	ENSG00000118197.14	DDX59	83479
ENSG00000149489	44.7928	0.459242	0.286672	0.0933994	0.136586	ENSG00000149489.8	ROM1	6094
ENSG00000249850	4.42056	0.810613	0.557611	0.0934158	0.136601	ENSG00000249850.1	KRT18P31	646723
ENSG00000236008	180.42	0.498003	0.313255	0.0934537	0.136648	ENSG00000236008.2	LINC01814	101929567
ENSG00000166444	25.5636	-0.766094	0.518576	0.0934657	0.136649	ENSG00000166444.19	DENND2B	6764
ENSG00000261210	16.663	0.520499	0.328952	0.0934604	0.136649	ENSG00000261210.7	CLEC19A	728276
ENSG00000273387	8.45995	-0.653015	0.426547	0.0934803	0.136662	ENSG00000273387.1	NA	NA
ENSG00000059758	624.766	0.533247	0.338122	0.0936144	0.136849	ENSG00000059758.8	CDK17	5128
ENSG00000227963	23.4438	-0.408196	0.252801	0.0936285	0.136861	ENSG00000227963.1	RBM15-AS1	440600
ENSG00000229585	5.52854	0.694053	0.459142	0.0936402	0.13687	ENSG00000229585.4	NA	NA
ENSG00000238358	4.13289	0.802474	0.550892	0.0936793	0.136919	ENSG00000238358.2	NA	NA
ENSG00000100629	97.8408	-0.566888	0.362377	0.0937232	0.136974	ENSG00000100629.17	CEP128	145508
ENSG00000284862	8.92115	-0.724361	0.484025	0.0937656	0.137028	ENSG00000284862.2	CCDC39	339829
ENSG00000154914	9.954	-0.72504	0.484644	0.0937978	0.137066	ENSG00000154914.17	USP43	124739
ENSG00000272886	767.37	0.196901	0.119554	0.0938253	0.137098	ENSG00000272886.6	DCP1A	55802
ENSG00000097096	17.0088	-0.508328	0.320847	0.0938407	0.137112	ENSG00000097096.9	SYDE2	84144
ENSG00000257956	5.98038	-1.18018	1.06215	0.0938538	0.137123	ENSG00000257956.1	NA	NA
ENSG00000167123	168.384	0.596327	0.384174	0.093877	0.137148	ENSG00000167123.19	CERCAM	51148
ENSG00000285905	3.22985	-0.946575	0.693239	0.0939293	0.137216	ENSG00000285905.1	BMP8B-AS1	105378666
ENSG00000100241	4231.21	-0.289931	0.177145	0.0940102	0.137325	ENSG00000100241.21	SBF1	6305
ENSG00000164756	6.52045	1.03276	0.796506	0.0940164	0.137326	ENSG00000164756.12	SLC30A8	169026
ENSG00000254965	2.99527	-0.972098	0.722206	0.0940404	0.137352	ENSG00000254965.1	C1DP5	106481729
ENSG00000279518	15.8495	-0.518849	0.328448	0.0940497	0.137358	ENSG00000279518.1	NA	NA
ENSG00000265800	6.06962	0.705863	0.469427	0.0940747	0.137386	ENSG00000265800.1	NA	NA
ENSG00000276180	9.59562	0.65975	0.432728	0.0940882	0.137397	ENSG00000276180.1	H4C9	8294
ENSG00000106554	560.485	-0.194658	0.118286	0.0941017	0.1374	ENSG00000106554.13	CHCHD3	54927
ENSG00000136531	3.93695	-0.87728	0.621968	0.0941005	0.1374	ENSG00000136531.16	SCN2A	6326
ENSG00000267059	149.788	-1.07319	0.853787	0.0941773	0.137501	ENSG00000267059.2	NA	NA
ENSG00000168291	1338.11	-0.318382	0.195216	0.094224	0.137561	ENSG00000168291.13	PDHB	5162
ENSG00000237844	5.2656	-1.15267	0.996436	0.0942514	0.137592	ENSG00000237844.1	NA	NA
ENSG00000132016	17.7476	-0.674953	0.445052	0.094322	0.137687	ENSG00000132016.11	BRME1	79173
ENSG00000105374	13099.2	0.537451	0.342008	0.0943888	0.137776	ENSG00000105374.10	NKG7	4818
ENSG00000260669	106.449	0.293102	0.179371	0.0944281	0.137825	ENSG00000260669.2	NA	NA
ENSG00000186866	716.108	-0.21513	0.130971	0.0944858	0.1379	ENSG00000186866.16	POFUT2	23275
ENSG00000177324	85.1003	-0.634238	0.413938	0.0947111	0.138221	ENSG00000177324.13	BEND2	139105
ENSG00000159915	7.82422	-0.764295	0.519619	0.0947552	0.138276	ENSG00000159915.12	ZNF233	353355
ENSG00000160200	73.065	1.03416	0.801605	0.0947712	0.138283	ENSG00000160200.17	CBS	875
ENSG00000224712	39.1864	-0.860127	0.606989	0.0947696	0.138283	ENSG00000224712.12	NPIPA3	642778
ENSG00000160445	2944.02	0.43239	0.269865	0.0947894	0.138296	ENSG00000160445.11	ZER1	10444
ENSG00000189337	247.453	0.754431	0.51122	0.0947924	0.138296	ENSG00000189337.17	KAZN	23254
ENSG00000229852	131.053	-0.330918	0.203561	0.0948045	0.138306	ENSG00000229852.2	KHDC1-AS1	120766141
ENSG00000136875	765.213	0.198088	0.120654	0.0948361	0.138319	ENSG00000136875.12	PRPF4	9128
ENSG00000156253	208.554	-0.302379	0.185453	0.0948373	0.138319	ENSG00000156253.7	RWDD2B	10069
ENSG00000205918	11.2924	-0.657711	0.432279	0.0948207	0.138319	ENSG00000205918.9	PDPK2P	653650
ENSG00000254873	4.85877	-1.12899	0.951689	0.0948312	0.138319	ENSG00000254873.1	NA	NA
ENSG00000235917	3.44406	1.03192	0.798992	0.0948572	0.13834	ENSG00000235917.1	MTCO2P11	107075214
ENSG00000271121	48.1984	-0.831859	0.58048	0.0948939	0.138384	ENSG00000271121.2	NA	NA
ENSG00000242689	6.89302	-0.697185	0.463878	0.0949374	0.138439	ENSG00000242689.3	CNTF	1270
ENSG00000137821	22.1131	0.854635	0.602145	0.0949454	0.138442	ENSG00000137821.11	LRRC49	54839
ENSG00000115282	1103.6	-0.212132	0.129326	0.0949774	0.138475	ENSG00000115282.19	TTC31	64427
ENSG00000224616	17.2119	-0.823211	0.572658	0.0949792	0.138475	ENSG00000224616.2	NA	NA
ENSG00000164296	63.9493	-0.465725	0.292623	0.0950106	0.138512	ENSG00000164296.7	TIGD6	81789
ENSG00000167625	479.351	0.258684	0.158154	0.0950382	0.138543	ENSG00000167625.10	ZNF526	116115
ENSG00000117280	1565.27	-0.291613	0.178797	0.0950741	0.138575	ENSG00000117280.13	RAB29	8934
ENSG00000145423	28.7022	-0.96964	0.722967	0.0950773	0.138575	ENSG00000145423.5	SFRP2	6423
ENSG00000150593	3941.24	-0.347553	0.214407	0.0950754	0.138575	ENSG00000150593.18	PDCD4	27250
ENSG00000283994	21.9305	-0.662721	0.436669	0.0951148	0.138621	ENSG00000283994.1	NA	NA
ENSG00000285553	4.96216	0.83394	0.582976	0.0951272	0.13863	ENSG00000285553.1	NA	NA
ENSG00000113194	983.846	0.17578	0.107127	0.0951433	0.138645	ENSG00000113194.13	FAF2	23197
ENSG00000185070	75.1944	0.534667	0.340981	0.0952166	0.138743	ENSG00000185070.11	FLRT2	23768
ENSG00000120963	1122.41	-0.259533	0.15878	0.095234	0.13876	ENSG00000120963.12	ZNF706	51123
ENSG00000183878	278.022	-0.721372	0.484241	0.0952453	0.138768	ENSG00000183878.15	UTY	7404
ENSG00000286136	5.60854	-0.716899	0.480589	0.0952729	0.1388	ENSG00000286136.1	NA	NA
ENSG00000122008	268.099	-0.447653	0.280724	0.0954305	0.139021	ENSG00000122008.15	POLK	51426
ENSG00000135362	1105.82	-0.449496	0.28199	0.0954485	0.139038	ENSG00000135362.14	PRR5L	79899
ENSG00000125869	58.1406	0.543639	0.347696	0.0954609	0.139048	ENSG00000125869.10	LAMP5	24141
ENSG00000012817	520.293	-0.816444	0.567595	0.0954879	0.139061	ENSG00000012817.15	KDM5D	8284
ENSG00000229671	25.7343	-0.528905	0.337178	0.0954832	0.139061	ENSG00000229671.2	NA	NA
ENSG00000238058	9.75007	-0.685254	0.455179	0.0954854	0.139061	ENSG00000238058.2	NA	NA
ENSG00000265043	5.32623	-0.782999	0.537504	0.0955079	0.139082	ENSG00000265043.1	NA	NA
ENSG00000242288	3.75311	-1.21094	1.2813	0.0955148	0.139083	ENSG00000242288.9	BMS1P4-AGAP5	113939925
ENSG00000243709	15.5649	-0.721244	0.484781	0.0956018	0.139201	ENSG00000243709.1	LEFTY1	10637
ENSG00000140832	35.3796	0.477933	0.301836	0.0958536	0.139551	ENSG00000140832.9	MARVELD3	91862
ENSG00000203697	10.7299	-0.793122	0.547241	0.0958492	0.139551	ENSG00000203697.11	CAPN8	388743
ENSG00000178665	107.207	0.289676	0.178043	0.0959127	0.139628	ENSG00000178665.16	ZNF713	349075
ENSG00000084774	934.793	-0.322501	0.198902	0.0959373	0.139655	ENSG00000084774.14	CAD	790
ENSG00000279095	15.4067	-1.20782	1.24509	0.095978	0.139706	ENSG00000279095.1	NA	NA
ENSG00000233296	8.92322	0.641472	0.421473	0.096027	0.139769	ENSG00000233296.1	TMEM18-DT	105373354
ENSG00000177688	4.02766	0.878983	0.628999	0.096107	0.139876	ENSG00000177688.6	SUMO4	387082
ENSG00000226666	5.28243	-1.05998	0.843907	0.0961212	0.139888	ENSG00000226666.1	NA	NA
ENSG00000285382	43.4939	0.345337	0.213701	0.096143	0.139911	ENSG00000285382.1	COMMD7	149951
ENSG00000142910	10.428	0.583804	0.377917	0.096168	0.139939	ENSG00000142910.16	TINAGL1	64129
ENSG00000204060	4.90129	-0.89477	0.645168	0.0961777	0.139945	ENSG00000204060.7	FOXO6	100132074
ENSG00000254872	2.6588	1.02472	0.795887	0.0963753	0.140223	ENSG00000254872.3	LINC02688	101927503
ENSG00000272205	9.87105	-0.589794	0.382731	0.0964385	0.140307	ENSG00000272205.1	NA	NA
ENSG00000258233	20.3051	0.555381	0.35746	0.0965179	0.140413	ENSG00000258233.1	NA	NA
ENSG00000007376	672.489	-0.298853	0.18422	0.096567	0.140476	ENSG00000007376.8	RPUSD1	113000
ENSG00000225361	10.5626	-0.689833	0.460752	0.0966081	0.140527	ENSG00000225361.3	PPP1R26-AS1	100506599
ENSG00000081320	5202.47	0.390039	0.24325	0.0966612	0.140587	ENSG00000081320.11	STK17B	9262
ENSG00000156261	3243.68	0.274777	0.169054	0.0966585	0.140587	ENSG00000156261.13	CCT8	10694
ENSG00000171222	812.371	0.470553	0.29763	0.0967545	0.140714	ENSG00000171222.10	SCAND1	51282
ENSG00000227744	4.25665	0.774672	0.533151	0.0969549	0.140997	ENSG00000227744.4	LINC01940	401039
ENSG00000214248	13.5663	-0.557833	0.359885	0.0970391	0.141107	ENSG00000214248.2	NA	NA
ENSG00000225178	1.39858	-1.20115	1.34373	0.0970423	0.141107	ENSG00000225178.5	NA	NA
ENSG00000264028	19.476	0.519835	0.33251	0.0970795	0.141152	ENSG00000264028.2	RN7SL744P	106479493
ENSG00000117593	292.062	0.244771	0.150461	0.0971031	0.141178	ENSG00000117593.11	DARS2	55157
ENSG00000253520	9.01574	-0.655906	0.434425	0.0971139	0.141185	ENSG00000253520.1	NA	NA
ENSG00000123131	321.145	-0.512967	0.327725	0.0971687	0.141256	ENSG00000123131.13	PRDX4	10549
ENSG00000285751	5.92109	-0.783223	0.541248	0.0971962	0.141287	ENSG00000285751.1	NA	NA
ENSG00000143546	16173	-0.915594	0.670005	0.0972477	0.141353	ENSG00000143546.10	S100A8	6279
ENSG00000127418	297.405	-0.413237	0.259159	0.0972714	0.141379	ENSG00000127418.15	FGFRL1	53834
ENSG00000260070	25.5496	-0.474113	0.300634	0.0973091	0.141425	ENSG00000260070.1	NA	NA
ENSG00000222267	10.387	0.630057	0.41456	0.0973328	0.14145	ENSG00000222267.1	RNU6-892P	106481460
ENSG00000052749	2094.83	0.465245	0.294536	0.0973404	0.141453	ENSG00000052749.13	RRP12	23223
ENSG00000273382	70.5981	-0.398023	0.249092	0.0973677	0.141484	ENSG00000273382.1	NA	NA
ENSG00000167528	2164.76	0.404266	0.253284	0.0974145	0.141543	ENSG00000167528.12	ZNF641	121274
ENSG00000197217	2228.61	0.209689	0.128788	0.097428	0.141554	ENSG00000197217.13	ENTPD4	9583
ENSG00000115970	858.697	0.342108	0.21249	0.0974525	0.141581	ENSG00000115970.18	THADA	63892
ENSG00000123136	1844.07	-0.24133	0.14851	0.0975339	0.14169	ENSG00000123136.14	DDX39A	10212
ENSG00000254242	3.74873	0.935692	0.692762	0.0975492	0.141704	ENSG00000254242.1	LOC105379301	105379301
ENSG00000174282	2867.9	-0.28439	0.175646	0.0976376	0.141823	ENSG00000174282.12	ZBTB4	57659
ENSG00000256298	3.38888	0.803852	0.560995	0.0976967	0.1419	ENSG00000256298.1	NA	NA
ENSG00000262079	7.84956	-0.774081	0.53437	0.097802	0.142045	ENSG00000262079.1	NA	NA
ENSG00000171056	16.1417	-0.664581	0.442513	0.0978821	0.142152	ENSG00000171056.8	SOX7	83595
ENSG00000165716	84.2979	-0.633082	0.41779	0.0979384	0.142216	ENSG00000165716.11	DIPK1B	138311
ENSG00000233480	4.01638	0.802162	0.559974	0.0979357	0.142216	ENSG00000233480.2	LINC01683	105372746
ENSG00000284690	298.976	0.714877	0.483687	0.0979454	0.142218	ENSG00000284690.2	CD300H	100130520
ENSG00000095380	734.483	0.346925	0.215967	0.0979766	0.142246	ENSG00000095380.11	NANS	54187
ENSG00000153048	1607.44	0.353968	0.220552	0.0979761	0.142246	ENSG00000153048.11	CARHSP1	23589
ENSG00000277039	7.94255	0.610772	0.400687	0.0979995	0.14227	ENSG00000277039.1	NA	NA
ENSG00000254760	21.6687	0.717007	0.485799	0.0981299	0.142451	ENSG00000254760.1	NA	NA
ENSG00000273965	5.61406	0.791369	0.550604	0.0981505	0.142472	ENSG00000273965.1	NA	NA
ENSG00000261286	14.5208	0.639486	0.423122	0.0981671	0.142487	ENSG00000261286.1	ATP2C2-AS1	105371374
ENSG00000036828	32.0316	0.443974	0.280747	0.0982028	0.14253	ENSG00000036828.16	CASR	846
ENSG00000102225	1346.64	0.226316	0.139442	0.0982215	0.14254	ENSG00000102225.16	CDK16	5127
ENSG00000197934	6.07927	-0.705956	0.476743	0.098221	0.14254	ENSG00000197934.8	CYYR1-AS1	100996571
ENSG00000110665	3356.08	0.281745	0.174323	0.0982954	0.142638	ENSG00000110665.11	C11orf21	29125
ENSG00000223396	78.8802	-0.38671	0.242331	0.0983272	0.142675	ENSG00000223396.4	NA	NA
ENSG00000031698	3845.25	0.249879	0.154242	0.0983529	0.142704	ENSG00000031698.13	SARS1	6301
ENSG00000139835	26.4274	0.52453	0.33736	0.0984162	0.142787	ENSG00000139835.13	GRTP1	79774
ENSG00000251211	36.3125	-0.46795	0.297466	0.0984417	0.142815	ENSG00000251211.1	LOC645853	645853
ENSG00000155254	439.031	0.481603	0.306981	0.0984526	0.142822	ENSG00000155254.13	MARVELD1	83742
ENSG00000271797	11.5573	0.559303	0.362742	0.0984941	0.142874	ENSG00000271797.1	NA	NA
ENSG00000205853	41.8819	0.597411	0.391286	0.0985581	0.142958	ENSG00000205853.10	RFPL3S	10737
ENSG00000230751	5.18097	0.813432	0.572208	0.098746	0.143221	ENSG00000230751.1	NA	NA
ENSG00000211652	235.556	0.856672	0.613807	0.0987888	0.143275	ENSG00000211652.2	IGLV7-43	28776
ENSG00000123739	264.163	0.529717	0.341646	0.0989027	0.143431	ENSG00000123739.11	PLA2G12A	81579
ENSG00000235217	87.5018	0.307068	0.190898	0.0990404	0.143622	ENSG00000235217.6	TSPY26P	128854
ENSG00000266378	60.1076	-0.624282	0.41258	0.0990571	0.143637	ENSG00000266378.1	NA	NA
ENSG00000163013	588.478	-0.282233	0.175055	0.0990832	0.143666	ENSG00000163013.11	FBXO41	150726
ENSG00000174804	9.70543	0.573459	0.373995	0.0991065	0.143691	ENSG00000174804.4	FZD4	8322
ENSG00000129657	11321.1	0.519807	0.334755	0.0991236	0.143707	ENSG00000129657.16	SEC14L1	6397
ENSG00000168807	551.2	-0.268573	0.166478	0.0992634	0.143901	ENSG00000168807.16	SNTB2	6645
ENSG00000271278	16.9508	0.725813	0.49534	0.0992919	0.143933	ENSG00000271278.1	NA	NA
ENSG00000176371	194.806	-0.357272	0.223651	0.0993286	0.143978	ENSG00000176371.14	ZSCAN2	54993
ENSG00000254536	6.15581	-1.14647	1.02716	0.0993384	0.143983	ENSG00000254536.1	NA	NA
ENSG00000047056	1298.22	-0.179114	0.110595	0.0994441	0.144127	ENSG00000047056.15	WDR37	22884
ENSG00000105220	4923.34	0.454078	0.288924	0.0995547	0.144279	ENSG00000105220.16	GPI	2821
ENSG00000211623	7.29192	0.962778	0.73047	0.0995759	0.144288	ENSG00000211623.2	IGKV2D-26	28884
ENSG00000229088	7.06257	-0.70329	0.476889	0.0995794	0.144288	ENSG00000229088.1	NA	NA
ENSG00000278926	5.18836	0.718986	0.490052	0.0995699	0.144288	ENSG00000278926.1	NA	NA
ENSG00000121898	4.19025	0.898333	0.658536	0.0996105	0.144324	ENSG00000121898.13	CPXM2	119587
ENSG00000232896	3.93841	-0.88475	0.644711	0.099747	0.144513	ENSG00000232896.1	NA	NA
ENSG00000137497	6154.06	0.284857	0.177125	0.0998233	0.144607	ENSG00000137497.17	NUMA1	4926
ENSG00000149476	662.69	0.32738	0.204481	0.0998244	0.144607	ENSG00000149476.15	TKFC	26007
ENSG00000213453	4.83122	0.696495	0.471685	0.0998382	0.144618	ENSG00000213453.3	NA	NA
ENSG00000167748	45.6528	0.694545	0.470225	0.0999297	0.144742	ENSG00000167748.11	KLK1	3816
ENSG00000211869	6.99937	-0.796454	0.55913	0.0999471	0.144758	ENSG00000211869.1	TRAJ20	28735
ENSG00000158623	454.323	0.373485	0.234813	0.0999915	0.144814	ENSG00000158623.14	COPG2	26958
ENSG00000166478	726.661	0.221869	0.13743	0.100051	0.144891	ENSG00000166478.10	ZNF143	7702
ENSG00000213443	259.249	-0.585715	0.384443	0.100074	0.144915	ENSG00000213443.2	NA	NA
ENSG00000242019	3.11025	1.0975	0.927611	0.100153	0.145021	ENSG00000242019.1	KIR3DL3	115653
ENSG00000264272	3.74913	-0.856751	0.617394	0.100172	0.14504	ENSG00000264272.1	NA	NA
ENSG00000271781	10.814	-0.651577	0.435756	0.100208	0.145082	ENSG00000271781.1	NA	NA
ENSG00000273319	5.51611	0.708454	0.482507	0.100322	0.145239	ENSG00000273319.1	NA	NA
ENSG00000130227	1751.91	0.235515	0.146133	0.100372	0.145293	ENSG00000130227.17	XPO7	23039
ENSG00000285051	87.3354	-0.340346	0.213273	0.100368	0.145293	ENSG00000285051.1	SLC7A14-AS1	101928583
ENSG00000228021	2.69704	-1.09347	0.922707	0.100554	0.145548	ENSG00000228021.7	LOC283038	283038
ENSG00000118257	34.138	0.523489	0.33906	0.100609	0.145618	ENSG00000118257.16	NRP2	8828
ENSG00000250056	3.80845	0.777027	0.542917	0.100663	0.145688	ENSG00000250056.6	LINC01018	255167
ENSG00000251423	3.70502	-0.936842	0.703971	0.100679	0.145702	ENSG00000251423.2	NA	NA
ENSG00000131484	28.2055	0.734544	0.505435	0.100702	0.145726	ENSG00000131484.4	NA	NA
ENSG00000087095	384.595	0.269195	0.167637	0.100771	0.145816	ENSG00000087095.13	NLK	51701
ENSG00000142675	94.6142	0.52014	0.337013	0.100949	0.146065	ENSG00000142675.18	CNKSR1	10256
ENSG00000264707	8.95187	0.611868	0.405644	0.100959	0.146071	ENSG00000264707.1	L3MBTL4-AS1	101927150
ENSG00000103510	2394.05	-0.283144	0.176665	0.101004	0.146127	ENSG00000103510.20	KAT8	84148
ENSG00000275287	6.91541	0.656347	0.44085	0.101034	0.146162	ENSG00000275287.5	NA	NA
ENSG00000256238	8.10846	-0.767617	0.535248	0.101058	0.146187	ENSG00000256238.1	SUPT16HP1	400011
ENSG00000258592	3.22543	-1.01972	0.809193	0.101102	0.146243	ENSG00000258592.1	NA	NA
ENSG00000155962	68.9149	-0.608368	0.403372	0.101275	0.146483	ENSG00000155962.13	CLIC2	1193
ENSG00000124641	289.092	0.238825	0.148627	0.101291	0.146497	ENSG00000124641.16	MED20	9477
ENSG00000268193	4.01386	0.907389	0.673214	0.101335	0.146552	ENSG00000268193.5	NA	NA
ENSG00000286030	14.8603	0.789949	0.556323	0.101424	0.146671	ENSG00000286030.1	NA	NA
ENSG00000105700	2273.39	0.156559	0.0972849	0.101567	0.146869	ENSG00000105700.11	KXD1	79036
ENSG00000118308	2686.55	-0.364884	0.230364	0.10173	0.147096	ENSG00000118308.15	IRAG2	4033
ENSG00000280160	17.7949	0.503385	0.325825	0.10177	0.147145	ENSG00000280160.1	NA	NA
ENSG00000124067	558.114	-0.325973	0.204807	0.101803	0.147183	ENSG00000124067.17	SLC12A4	6560
ENSG00000165678	3896.84	-0.243812	0.152027	0.101836	0.147222	ENSG00000165678.21	GHITM	27069
ENSG00000118518	873.441	0.308	0.193192	0.101924	0.14734	ENSG00000118518.15	RNF146	81847
ENSG00000114491	421.544	-0.432959	0.276564	0.101997	0.147436	ENSG00000114491.14	UMPS	7372
ENSG00000273568	7.37945	-0.638438	0.428287	0.1022	0.147721	ENSG00000273568.1	NA	NA
ENSG00000085491	389.593	-0.523444	0.34092	0.102308	0.147849	ENSG00000085491.17	SLC25A24	29957
ENSG00000114988	351.254	0.175078	0.109023	0.102304	0.147849	ENSG00000114988.11	LMAN2L	81562
ENSG00000249731	19.3558	0.605446	0.402514	0.102298	0.147849	ENSG00000249731.1	NA	NA
ENSG00000185825	5410.37	0.33533	0.211269	0.102336	0.147882	ENSG00000185825.16	BCAP31	10134
ENSG00000014138	485.548	0.272226	0.170378	0.10235	0.147885	ENSG00000014138.9	POLA2	23649
ENSG00000276814	23.3834	-0.413658	0.263643	0.102351	0.147885	ENSG00000276814.1	NA	NA
ENSG00000168924	735.108	0.251816	0.157362	0.102378	0.147898	ENSG00000168924.15	LETM1	3954
ENSG00000240445	9.2579	-0.736093	0.509924	0.102379	0.147898	ENSG00000240445.3	FOXO3B	2310
ENSG00000243193	11.8922	-0.795815	0.563815	0.102372	0.147898	ENSG00000243193.4	NA	NA
ENSG00000137574	591.404	-0.225475	0.14067	0.102391	0.147906	ENSG00000137574.10	TGS1	96764
ENSG00000232342	6.40651	0.912398	0.682018	0.102455	0.147989	ENSG00000232342.7	NA	NA
ENSG00000164161	5.39983	0.71348	0.490692	0.102544	0.148109	ENSG00000164161.10	HHIP	64399
ENSG00000260236	35.3854	-0.37141	0.235357	0.102631	0.148227	ENSG00000260236.1	NA	NA
ENSG00000275464	563.928	0.641313	0.431245	0.102646	0.148239	ENSG00000275464.4	LOC102724159	102724159
ENSG00000279957	9.13637	0.596386	0.396087	0.102723	0.148341	ENSG00000279957.1	NA	NA
ENSG00000033050	959.779	0.232036	0.144989	0.102789	0.148427	ENSG00000033050.9	ABCF2	10061
ENSG00000221818	4.06649	-0.862355	0.629997	0.102879	0.148547	ENSG00000221818.9	EBF2	64641
ENSG00000249328	3.39399	-0.890804	0.659838	0.102907	0.148578	ENSG00000249328.2	LOC101927040	101927040
ENSG00000002933	1043.7	0.959828	0.73916	0.10311	0.148863	ENSG00000002933.9	TMEM176A	55365
ENSG00000118407	7.39497	0.789567	0.559639	0.103136	0.148879	ENSG00000118407.15	FILIP1	27145
ENSG00000159363	1368.55	0.322701	0.203492	0.103129	0.148879	ENSG00000159363.18	ATP13A2	23400
ENSG00000228251	5.38418	0.661807	0.448555	0.10314	0.148879	ENSG00000228251.1	NA	NA
ENSG00000137693	3.54412	-0.956287	0.735277	0.103233	0.149004	ENSG00000137693.14	YAP1	10413
ENSG00000251323	5.08179	-0.745006	0.519428	0.103255	0.149027	ENSG00000251323.2	LINC02728	101928865
ENSG00000006652	1304.59	0.484793	0.314123	0.103327	0.149122	ENSG00000006652.14	IFRD1	3475
ENSG00000198074	5.99909	-0.736356	0.512163	0.103448	0.149277	ENSG00000198074.10	AKR1B10	57016
ENSG00000228058	13.277	0.764194	0.536987	0.103445	0.149277	ENSG00000228058.1	LINC01736	101927532
ENSG00000180178	14.3015	0.813953	0.583693	0.103577	0.149455	ENSG00000180178.11	NA	NA
ENSG00000243323	10.6835	0.7948	0.565541	0.103602	0.149482	ENSG00000243323.7	PTPRVP	148713
ENSG00000276724	16.9463	-0.516538	0.337338	0.103627	0.149499	ENSG00000276724.1	NA	NA
ENSG00000277001	23.7496	0.552718	0.364062	0.103622	0.149499	ENSG00000277001.1	NA	NA
ENSG00000181577	7.16515	0.744616	0.51981	0.103634	0.149501	ENSG00000181577.16	C6orf223	221416
ENSG00000046653	4.0251	-0.999	0.791426	0.103655	0.149521	ENSG00000046653.15	GPM6B	2824
ENSG00000087263	893.471	0.287683	0.181046	0.103712	0.149595	ENSG00000087263.16	OGFOD1	55239
ENSG00000143155	730.186	0.285148	0.179412	0.103722	0.1496	ENSG00000143155.13	TIPRL	261726
ENSG00000068438	874.29	0.211537	0.13241	0.103731	0.149603	ENSG00000068438.15	FTSJ1	24140
ENSG00000153015	273.622	-0.508652	0.331724	0.103742	0.149611	ENSG00000153015.16	CWC27	10283
ENSG00000286201	28.6105	0.393395	0.250993	0.103759	0.149625	ENSG00000286201.1	NA	NA
ENSG00000258947	8.17838	0.878227	0.648962	0.103809	0.149679	ENSG00000258947.7	TUBB3	10381
ENSG00000272595	18.824	0.552425	0.364061	0.103803	0.149679	ENSG00000272595.2	NA	NA
ENSG00000240710	11.4602	0.695723	0.478022	0.103935	0.149851	ENSG00000240710.1	NA	NA
ENSG00000279933	30.0691	-0.465509	0.301031	0.103941	0.149851	ENSG00000279933.1	NA	NA
ENSG00000280118	11.2937	0.526388	0.34491	0.103951	0.149856	ENSG00000280118.2	NA	NA
ENSG00000015475	2769.59	0.388389	0.247764	0.103967	0.149871	ENSG00000015475.18	BID	637
ENSG00000261386	17.8471	-0.543634	0.357707	0.103981	0.149882	ENSG00000261386.2	NA	NA
ENSG00000184669	6.25896	-0.911323	0.685561	0.104041	0.149958	ENSG00000184669.9	OR7E14P	10819
ENSG00000173085	186.15	-0.380195	0.242319	0.104087	0.150015	ENSG00000173085.14	COQ2	27235
ENSG00000182749	395.067	-0.435885	0.280436	0.104111	0.150041	ENSG00000182749.5	PAQR7	164091
ENSG00000248874	7.20302	-0.999437	0.793948	0.104133	0.150064	ENSG00000248874.5	LINC02899	439936
ENSG00000126467	34.6873	-0.821683	0.59249	0.104145	0.150072	ENSG00000126467.11	TSKS	60385
ENSG00000279571	8.495	-0.750165	0.525961	0.104258	0.150226	ENSG00000279571.3	NA	NA
ENSG00000187244	57.2883	-0.556416	0.367671	0.104314	0.150297	ENSG00000187244.11	BCAM	4059
ENSG00000164418	7.8633	0.64615	0.437743	0.104383	0.150387	ENSG00000164418.20	GRIK2	2898
ENSG00000228980	21.6733	0.436504	0.281173	0.104461	0.15049	ENSG00000228980.3	LINC01205	401082
ENSG00000259520	11.8927	-0.617566	0.41504	0.104489	0.150522	ENSG00000259520.5	SLC28A2-AS1	101928414
ENSG00000212607	7.81595	-0.651332	0.442123	0.104498	0.150525	ENSG00000212607.1	SNORA3B	677826
ENSG00000108828	1408.78	0.348601	0.2215	0.104558	0.150602	ENSG00000108828.16	VAT1	10493
ENSG00000226578	36.6932	0.425219	0.273455	0.104588	0.150637	ENSG00000226578.1	NA	NA
ENSG00000131711	3.75011	1.01053	0.811272	0.104602	0.150648	ENSG00000131711.15	MAP1B	4131
ENSG00000072182	5.75795	0.743163	0.520425	0.10463	0.150678	ENSG00000072182.12	ASIC4	55515
ENSG00000034713	2468.1	-0.346408	0.220103	0.10465	0.150698	ENSG00000034713.8	GABARAPL2	11345
ENSG00000104888	5.57674	0.680851	0.466836	0.104726	0.150792	ENSG00000104888.10	SLC17A7	57030
ENSG00000197046	44.4378	0.519036	0.340371	0.104728	0.150792	ENSG00000197046.11	SIGLEC15	284266
ENSG00000235770	6.45778	0.750865	0.527672	0.104813	0.150906	ENSG00000235770.5	LINC00607	646324
ENSG00000121871	1.30747	1.15352	1.41787	0.10486	0.150964	ENSG00000121871.4	SLITRK3	22865
ENSG00000169249	1011.19	0.274998	0.173468	0.104893	0.151002	ENSG00000169249.12	ZRSR2	8233
ENSG00000233916	3.0045	-0.95234	0.736338	0.104943	0.151065	ENSG00000233916.1	ZDHHC20P1	100048907
ENSG00000220517	19.0965	0.590211	0.394354	0.105015	0.151149	ENSG00000220517.2	ASS1P1	442167
ENSG00000271793	12.5911	0.828335	0.60106	0.10501	0.151149	ENSG00000271793.1	NA	NA
ENSG00000236283	5.25442	-0.947152	0.730438	0.105064	0.15121	ENSG00000236283.4	NA	NA
ENSG00000164695	15.869	0.469711	0.305099	0.105077	0.151221	ENSG00000164695.5	CHMP4C	92421
ENSG00000204152	124.989	-0.299134	0.189246	0.105086	0.151223	ENSG00000204152.11	TIMM23B	100652748
ENSG00000224610	2.12844	-1.04135	0.859622	0.105127	0.151274	ENSG00000224610.1	NA	NA
ENSG00000011485	983.784	-0.289226	0.182841	0.105174	0.151332	ENSG00000011485.14	PPP5C	5536
ENSG00000285596	117.199	-0.353874	0.225454	0.105207	0.15137	ENSG00000285596.1	NA	NA
ENSG00000279356	31.5012	-0.500676	0.327496	0.10522	0.15138	ENSG00000279356.1	NA	NA
ENSG00000249042	10.1462	-0.639827	0.433936	0.105255	0.151421	ENSG00000249042.5	NA	NA
ENSG00000175779	27.0632	-0.668471	0.457418	0.105279	0.151446	ENSG00000175779.2	LINC02694	400359
ENSG00000249923	6.2932	0.78253	0.557868	0.105389	0.151595	ENSG00000249923.1	LINC02891	284865
ENSG00000072134	211.77	-0.38482	0.246573	0.105589	0.151874	ENSG00000072134.15	EPN2	22905
ENSG00000204220	494.408	-0.356382	0.227417	0.105623	0.151904	ENSG00000204220.11	PFDN6	10471
ENSG00000272746	7.82282	-0.648959	0.441903	0.105622	0.151904	ENSG00000272746.1	NA	NA
ENSG00000254431	8.16738	-0.662182	0.45277	0.10563	0.151905	ENSG00000254431.1	NA	NA
ENSG00000198156	41.7565	-0.691881	0.477932	0.105803	0.152145	ENSG00000198156.10	NPIPB6	728741
ENSG00000272832	4.05956	-0.775014	0.551804	0.10584	0.152188	ENSG00000272832.1	NA	NA
ENSG00000122644	176.124	-0.536254	0.354701	0.106137	0.152606	ENSG00000122644.13	ARL4A	10124
ENSG00000180071	12.1399	0.96678	0.758679	0.106164	0.152635	ENSG00000180071.20	ANKRD18A	253650
ENSG00000271013	10.9123	0.527265	0.348073	0.106195	0.152671	ENSG00000271013.1	NA	NA
ENSG00000170310	548.226	-0.379814	0.243648	0.106225	0.152697	ENSG00000170310.15	STX8	9482
ENSG00000249614	18.1324	0.61554	0.415872	0.106226	0.152697	ENSG00000249614.1	NA	NA
ENSG00000120156	18.7617	-0.878061	0.65548	0.106267	0.152747	ENSG00000120156.21	TEK	7010
ENSG00000255321	4.68285	0.760547	0.539433	0.10632	0.152813	ENSG00000255321.1	NA	NA
ENSG00000258017	41.0253	0.815125	0.591147	0.106334	0.152824	ENSG00000258017.1	LOC105369760	105369760
ENSG00000187837	926.088	0.601207	0.404751	0.106378	0.152878	ENSG00000187837.3	H1-2	3006
ENSG00000273691	18.6945	-0.770904	0.549157	0.106406	0.152909	ENSG00000273691.1	NA	NA
ENSG00000204779	3.66121	0.843969	0.620183	0.106416	0.152914	ENSG00000204779.2	FOXD4L5	653427
ENSG00000196118	103.735	-0.415239	0.268105	0.106448	0.152951	ENSG00000196118.12	CCDC189	90835
ENSG00000270898	1.32891	-1.1569	1.36344	0.106528	0.153056	ENSG00000270898.5	NA	NA
ENSG00000280809	4.68288	0.838418	0.614914	0.106569	0.153105	ENSG00000280809.3	LINC00836	101929052
ENSG00000174384	102.621	-0.370254	0.237472	0.106641	0.153199	ENSG00000174384.9	NA	NA
ENSG00000237517	4.92227	-0.74669	0.527816	0.106827	0.153458	ENSG00000237517.9	NA	NA
ENSG00000176998	4.46035	-0.843438	0.620715	0.106849	0.153479	ENSG00000176998.4	NA	NA
ENSG00000140374	1128.71	-0.299181	0.19029	0.106881	0.153516	ENSG00000140374.16	ETFA	2108
ENSG00000073584	2232.93	-0.257126	0.162918	0.106912	0.153551	ENSG00000073584.20	SMARCE1	6605
ENSG00000251411	7.93648	0.617388	0.418383	0.106967	0.15362	ENSG00000251411.1	NA	NA
ENSG00000131941	17.8527	-0.693162	0.481071	0.107013	0.153678	ENSG00000131941.8	RHPN2	85415
ENSG00000259826	21.2604	0.398471	0.257143	0.107206	0.153945	ENSG00000259826.1	CDK13-DT	112267983
ENSG00000261451	19.3818	0.453316	0.295521	0.107282	0.154046	ENSG00000261451.1	NA	NA
ENSG00000086289	27.6754	0.55111	0.367304	0.107351	0.154135	ENSG00000086289.12	EPDR1	54749
ENSG00000242668	8.09855	0.626357	0.426181	0.107388	0.154179	ENSG00000242668.3	RN7SL317P	106479338
ENSG00000144550	8.73903	0.757338	0.538711	0.107435	0.154236	ENSG00000144550.13	CPNE9	151835
ENSG00000256379	9.58615	-0.741482	0.524436	0.107517	0.154346	ENSG00000256379.2	NA	NA
ENSG00000254653	3.14213	0.859797	0.639424	0.107531	0.154356	ENSG00000254653.1	NA	NA
ENSG00000276900	204.903	0.431515	0.280441	0.107626	0.154483	ENSG00000276900.1	NA	NA
ENSG00000143575	1784.29	-0.260517	0.165508	0.107732	0.154626	ENSG00000143575.14	HAX1	10456
ENSG00000258779	8.39782	0.666915	0.460064	0.107756	0.154651	ENSG00000258779.7	LINC01568	100506172
ENSG00000249471	107.334	-0.273322	0.173851	0.107763	0.154651	ENSG00000249471.8	ZNF324B	388569
ENSG00000261115	12.2276	0.642901	0.440248	0.10781	0.154709	ENSG00000261115.6	TMEM178B	100507421
ENSG00000105967	372.403	0.729973	0.514699	0.107833	0.154724	ENSG00000105967.16	TFEC	22797
ENSG00000173402	409.249	0.265519	0.168807	0.107834	0.154724	ENSG00000173402.11	DAG1	1605
ENSG00000279339	18.5313	-0.439666	0.286391	0.107872	0.15477	ENSG00000279339.1	NA	NA
ENSG00000112812	24.4484	-0.592227	0.399895	0.108026	0.154981	ENSG00000112812.16	PRSS16	10279
ENSG00000096696	72.2808	1.00733	0.821381	0.108035	0.154985	ENSG00000096696.14	DSP	1832
ENSG00000154556	21.933	0.647934	0.44474	0.108045	0.15499	ENSG00000154556.18	SORBS2	8470
ENSG00000133704	1151.15	-0.192932	0.12222	0.108068	0.155013	ENSG00000133704.10	IPO8	10526
ENSG00000279738	395.196	0.251853	0.160056	0.108078	0.155018	ENSG00000279738.1	NA	NA
ENSG00000251692	4.14804	0.881543	0.664552	0.10819	0.155169	ENSG00000251692.7	PTX4	390667
ENSG00000166928	518.201	0.498312	0.328891	0.108217	0.155194	ENSG00000166928.10	MS4A14	84689
ENSG00000214944	16.7708	-0.774949	0.556693	0.108224	0.155194	ENSG00000214944.9	ARHGEF28	64283
ENSG00000263345	20.105	-0.694949	0.484666	0.108227	0.155194	ENSG00000263345.1	NA	NA
ENSG00000142684	163.935	-0.431468	0.280934	0.108236	0.155197	ENSG00000142684.9	ZNF593	51042
ENSG00000286112	105.765	0.452116	0.295567	0.108264	0.155229	ENSG00000286112.1	KYAT1	883
ENSG00000124713	58.7785	0.492054	0.324371	0.108274	0.155233	ENSG00000124713.6	GNMT	27232
ENSG00000237765	627.308	0.29157	0.186113	0.108364	0.155352	ENSG00000237765.7	FAM200B	285550
ENSG00000258123	19.6515	-0.487854	0.321471	0.108437	0.155447	ENSG00000258123.1	LINC02444	101928137
ENSG00000112118	1576.73	0.282879	0.180451	0.108444	0.155448	ENSG00000112118.19	MCM3	4172
ENSG00000238197	80.6815	0.328664	0.210767	0.1085	0.155518	ENSG00000238197.5	PAXBP1-AS1	100506215
ENSG00000185156	9.90241	-0.64066	0.439454	0.108509	0.155523	ENSG00000185156.5	MFSD6L	162387
ENSG00000152779	8.25111	0.666269	0.460738	0.108523	0.155533	ENSG00000152779.14	SLC16A12	387700
ENSG00000186281	75.6592	0.730991	0.517123	0.108647	0.155701	ENSG00000186281.12	GPAT2	150763
ENSG00000116761	21.8403	-0.550065	0.36809	0.108681	0.15574	ENSG00000116761.11	CTH	1491
ENSG00000162398	32.4057	0.625178	0.427165	0.108738	0.155813	ENSG00000162398.11	LEXM	163747
ENSG00000167968	40.732	0.479511	0.315737	0.108771	0.155845	ENSG00000167968.13	DNASE1L2	1775
ENSG00000258169	7.2623	0.711942	0.500422	0.108774	0.155845	ENSG00000258169.1	LINC00485	283432
ENSG00000271788	28.6545	-0.471965	0.310295	0.108792	0.155861	ENSG00000271788.1	NA	NA
ENSG00000256995	5.68493	0.719076	0.506772	0.1088	0.155863	ENSG00000256995.7	NA	NA
ENSG00000188060	15.2249	0.493286	0.325891	0.10888	0.155969	ENSG00000188060.7	RAB42	115273
ENSG00000166326	1884.53	0.280616	0.179242	0.108967	0.156084	ENSG00000166326.7	TRIM44	54765
ENSG00000286144	7.12412	-0.807726	0.590287	0.109145	0.156329	ENSG00000286144.1	NA	NA
ENSG00000167889	3.08306	-0.89627	0.68384	0.109201	0.1564	ENSG00000167889.12	MGAT5B	146664
ENSG00000136371	657.106	0.39006	0.252921	0.109239	0.156445	ENSG00000136371.10	MTHFS	10588
ENSG00000092068	80.1537	-0.677272	0.471274	0.109285	0.156492	ENSG00000092068.20	SLC7A8	23428
ENSG00000146373	72.2596	0.563657	0.379242	0.109281	0.156492	ENSG00000146373.16	RNF217	154214
ENSG00000112276	28.5109	0.358112	0.231116	0.109303	0.156508	ENSG00000112276.14	BVES	11149
ENSG00000250490	18.977	-0.653754	0.451533	0.109335	0.156544	ENSG00000250490.1	LINC02145	401172
ENSG00000175216	1220.43	0.358703	0.231634	0.109472	0.156732	ENSG00000175216.14	CKAP5	9793
ENSG00000250073	4.97615	0.814683	0.598039	0.109514	0.156781	ENSG00000250073.2	ESAM-AS1	101929340
ENSG00000258830	3.33323	1.11317	1.03483	0.109524	0.156786	ENSG00000258830.1	NA	NA
ENSG00000081014	338.3	0.258353	0.164972	0.109544	0.156805	ENSG00000081014.11	AP4E1	23431
ENSG00000271607	5.61108	-0.756988	0.542727	0.109618	0.156902	ENSG00000271607.1	NA	NA
ENSG00000274265	110.67	0.500591	0.332042	0.109634	0.156916	ENSG00000274265.4	NA	NA
ENSG00000136451	1469.88	-0.274487	0.175573	0.109645	0.156922	ENSG00000136451.9	VEZF1	7716
ENSG00000009765	41.6977	0.648198	0.44771	0.10986	0.15722	ENSG00000009765.14	IYD	389434
ENSG00000246273	72.2631	-0.369601	0.23937	0.109912	0.157284	ENSG00000246273.7	SBF2-AS1	283104
ENSG00000185670	209.935	-0.261536	0.167258	0.109975	0.157365	ENSG00000185670.8	ZBTB3	79842
ENSG00000135374	6.35845	-0.684886	0.479038	0.11004	0.157448	ENSG00000135374.9	ELF5	2001
ENSG00000164144	660.113	0.377426	0.244843	0.110064	0.157474	ENSG00000164144.16	ARFIP1	27236
ENSG00000157600	3766.81	0.481063	0.318183	0.110105	0.157522	ENSG00000157600.12	TMEM164	84187
ENSG00000267199	25.2897	-0.560629	0.378114	0.110272	0.157751	ENSG00000267199.1	NA	NA
ENSG00000197409	4.22203	1.05969	1.58362	0.110313	0.157801	ENSG00000197409.7	H3C4	8351
ENSG00000164463	2225.76	0.432093	0.283181	0.110331	0.157817	ENSG00000164463.12	CREBRF	153222
ENSG00000224729	6.44043	-0.793635	0.579289	0.110419	0.157933	ENSG00000224729.5	PCOLCE-AS1	100129845
ENSG00000136944	11.6021	0.576359	0.390589	0.110457	0.157977	ENSG00000136944.17	LMX1B	4010
ENSG00000180764	5.44982	0.805912	0.591565	0.110503	0.158034	ENSG00000180764.13	PIPSL	266971
ENSG00000128973	975.386	-0.411476	0.268817	0.110526	0.158057	ENSG00000128973.13	CLN6	54982
ENSG00000159147	150.004	-0.356375	0.230822	0.110597	0.158149	ENSG00000159147.18	DONSON	29980
ENSG00000228308	37.1726	0.51431	0.343283	0.110619	0.158171	ENSG00000228308.2	LINC01209	101928684
ENSG00000280071	1380.46	-0.466752	0.308515	0.110874	0.158527	ENSG00000280071.3	GATD3B	102724023
ENSG00000280143	43.3589	-0.491294	0.326473	0.110888	0.158537	ENSG00000280143.1	NA	NA
ENSG00000128602	5.95001	-0.813673	0.600819	0.111155	0.158899	ENSG00000128602.10	SMO	6608
ENSG00000260190	6.09005	0.708544	0.501623	0.11115	0.158899	ENSG00000260190.1	NA	NA
ENSG00000278862	21.3847	0.418129	0.274066	0.111225	0.15899	ENSG00000278862.1	NA	NA
ENSG00000134539	3249.05	-0.50205	0.334796	0.111238	0.158998	ENSG00000134539.17	KLRD1	3824
ENSG00000225434	66.2413	0.5412	0.364409	0.111317	0.159094	ENSG00000225434.2	LINC01504	100507540
ENSG00000278737	4.25211	-0.757738	0.546816	0.111318	0.159094	ENSG00000278737.1	NA	NA
ENSG00000237604	23.5774	-0.467043	0.309157	0.111328	0.159097	ENSG00000237604.1	NA	NA
ENSG00000254469	44.5056	-0.348701	0.22617	0.111441	0.15925	ENSG00000254469.7	LOC100133315	100133315
ENSG00000286108	10.8743	0.537372	0.361703	0.111507	0.159335	ENSG00000286108.1	NA	NA
ENSG00000185189	375.385	0.298086	0.192165	0.111518	0.15934	ENSG00000185189.18	NRBP2	340371
ENSG00000104722	7.24778	-0.778764	0.567321	0.111564	0.159397	ENSG00000104722.14	NEFM	4741
ENSG00000275881	26.314	0.613346	0.421632	0.111618	0.159463	ENSG00000275881.1	NA	NA
ENSG00000172531	10730.1	0.320738	0.207485	0.111801	0.159716	ENSG00000172531.15	PPP1CA	5499
ENSG00000275645	4.36452	-0.763598	0.553365	0.111827	0.159743	ENSG00000275645.1	NA	NA
ENSG00000228624	9.04969	-0.62803	0.433968	0.111849	0.159765	ENSG00000228624.7	HDAC2-AS2	101927768
ENSG00000081760	384.217	-0.216458	0.138785	0.111941	0.159886	ENSG00000081760.17	AACS	65985
ENSG00000237471	3.21178	-0.924109	0.725286	0.112025	0.159997	ENSG00000237471.1	NA	NA
ENSG00000172115	718.977	-0.526428	0.353974	0.11204	0.160009	ENSG00000172115.8	CYCS	54205
ENSG00000136720	510.878	-0.218203	0.139964	0.112063	0.160032	ENSG00000136720.7	HS6ST1	9394
ENSG00000265485	6.77048	0.636324	0.441253	0.112141	0.160134	ENSG00000265485.6	LINC01915	729950
ENSG00000082213	420.79	0.226774	0.145576	0.112167	0.160161	ENSG00000082213.18	C5orf22	55322
ENSG00000125885	178.335	-0.388568	0.254148	0.112219	0.160225	ENSG00000125885.13	MCM8	84515
ENSG00000087274	8516.9	0.329939	0.213956	0.112235	0.160238	ENSG00000087274.17	ADD1	118
ENSG00000149187	3569.48	-0.204436	0.131127	0.112274	0.160285	ENSG00000149187.18	CELF1	10658
ENSG00000147140	7157.42	-0.180723	0.115838	0.112283	0.160288	ENSG00000147140.16	NONO	4841
ENSG00000258794	2.48673	-0.989431	0.813345	0.112311	0.160318	ENSG00000258794.3	DUX4L27	100131369
ENSG00000058335	17.5536	-0.662034	0.463162	0.112329	0.160324	ENSG00000058335.15	RASGRF1	5923
ENSG00000241244	67.432	0.92007	0.721307	0.112325	0.160324	ENSG00000241244.1	IGKV1D-16	28901
ENSG00000178585	547.371	0.233366	0.149957	0.112373	0.160378	ENSG00000178585.15	CTNNBIP1	56998
ENSG00000168701	458.105	-0.333075	0.2162	0.112428	0.160445	ENSG00000168701.19	TMEM208	29100
ENSG00000134398	18.6411	0.53474	0.360869	0.112538	0.160593	ENSG00000134398.15	ERN2	10595
ENSG00000279648	11.1892	0.615613	0.424816	0.112576	0.160638	ENSG00000279648.1	NA	NA
ENSG00000272056	6.31778	-0.639926	0.445125	0.11273	0.160847	ENSG00000272056.1	NA	NA
ENSG00000110237	49.7938	0.770107	0.561444	0.11274	0.160852	ENSG00000110237.4	ARHGEF17	9828
ENSG00000114626	17490.3	0.477038	0.317914	0.112834	0.160977	ENSG00000114626.18	ABTB1	80325
ENSG00000229433	15.1462	0.496275	0.332203	0.112884	0.161038	ENSG00000229433.1	LINC02069	101928992
ENSG00000270977	7.30082	-0.893559	0.691502	0.112892	0.16104	ENSG00000270977.1	NA	NA
ENSG00000244681	8.43594	-0.848571	0.641498	0.112963	0.161131	ENSG00000244681.1	MTHFD2P1	100287639
ENSG00000282639	158.735	0.994197	0.823199	0.112981	0.161147	ENSG00000282639.1	IGHV3-64D	102723170
ENSG00000273064	17.2434	0.444504	0.294384	0.112996	0.161158	ENSG00000273064.1	NA	NA
ENSG00000274183	4.63949	1.12232	1.40133	0.113048	0.161223	ENSG00000274183.1	H2AB1	474382
ENSG00000072778	5963.32	0.290246	0.187792	0.113067	0.16124	ENSG00000072778.20	ACADVL	37
ENSG00000187902	9.10409	-0.931962	0.738681	0.113133	0.161325	ENSG00000187902.11	SHISA7	729956
ENSG00000205307	1485.31	0.462084	0.307265	0.113148	0.161337	ENSG00000205307.12	SAP25	100316904
ENSG00000284708	21.2754	0.453951	0.301545	0.11336	0.161629	ENSG00000284708.1	NA	NA
ENSG00000067836	1283.64	0.41356	0.272608	0.113384	0.161644	ENSG00000067836.12	ROGDI	79641
ENSG00000113905	34.0652	0.547387	0.37158	0.113378	0.161644	ENSG00000113905.4	HRG	3273
ENSG00000196126	23915.1	0.426729	0.281989	0.113403	0.161661	ENSG00000196126.11	HLA-DRB1	3123
ENSG00000111341	25.5299	-0.577848	0.395519	0.113415	0.161668	ENSG00000111341.9	MGP	4256
ENSG00000164520	15.7055	0.497873	0.333964	0.113436	0.161688	ENSG00000164520.11	RAET1E	135250
ENSG00000198948	144.41	-0.555486	0.378005	0.113485	0.161748	ENSG00000198948.12	MFAP3L	9848
ENSG00000099381	891.514	-0.326742	0.212578	0.113501	0.161762	ENSG00000099381.18	SETD1A	9739
ENSG00000286125	50.2529	0.364855	0.238676	0.113542	0.16181	ENSG00000286125.1	ZIM2-AS1	101929059
ENSG00000177239	1985.61	-0.267818	0.173156	0.113582	0.161858	ENSG00000177239.15	MAN1B1	11253
ENSG00000248445	30.0349	-0.426098	0.281761	0.113667	0.161968	ENSG00000248445.5	SEMA6A-AS1	101927233
ENSG00000276293	1912.05	-0.200437	0.129067	0.113716	0.162029	ENSG00000276293.4	PIP4K2B	8396
ENSG00000123810	354.767	0.397234	0.261404	0.11378	0.162105	ENSG00000123810.8	B9D2	80776
ENSG00000242802	1988.76	0.358813	0.234676	0.113784	0.162105	ENSG00000242802.8	AP5Z1	9907
ENSG00000273173	22.4675	-0.765752	0.559429	0.113795	0.162112	ENSG00000273173.5	SNURF	8926
ENSG00000171954	106.111	0.681622	0.482491	0.113835	0.162159	ENSG00000171954.13	CYP4F22	126410
ENSG00000103852	20.0509	0.686048	0.486428	0.11387	0.1622	ENSG00000103852.13	TTC23	64927
ENSG00000116747	588.847	0.365655	0.239493	0.11392	0.16226	ENSG00000116747.12	RO60	6738
ENSG00000228939	4.53579	-0.797886	0.591665	0.114118	0.162532	ENSG00000228939.1	NA	NA
ENSG00000184923	51.4231	0.824306	0.618853	0.114188	0.162623	ENSG00000184923.12	NUTM2A	728118
ENSG00000113645	37.4154	-0.693921	0.494011	0.114245	0.162694	ENSG00000113645.14	WWC1	23286
ENSG00000263264	424.43	-0.520813	0.35236	0.114445	0.162969	ENSG00000263264.1	NA	NA
ENSG00000011332	13.9308	0.535238	0.363581	0.114584	0.163155	ENSG00000011332.19	DPF1	8193
ENSG00000268555	111.689	0.75995	0.555476	0.114589	0.163155	ENSG00000268555.1	NA	NA
ENSG00000128272	4929.12	0.240714	0.155751	0.114629	0.163201	ENSG00000128272.14	ATF4	468
ENSG00000173575	3480.55	0.236309	0.152871	0.114669	0.163249	ENSG00000173575.21	CHD2	1106
ENSG00000166819	8.83897	-0.772907	0.568238	0.114708	0.163294	ENSG00000166819.12	PLIN1	5346
ENSG00000263955	10.9928	0.629942	0.439807	0.114789	0.163399	ENSG00000263955.2	RN7SL850P	106479532
ENSG00000126464	1162.96	-0.364136	0.239054	0.114796	0.163399	ENSG00000126464.14	PRR12	57479
ENSG00000279220	8.40999	0.6103	0.423687	0.114895	0.163531	ENSG00000279220.3	NA	NA
ENSG00000237126	3.69425	-0.946644	0.763917	0.114945	0.163591	ENSG00000237126.8	NA	NA
ENSG00000175567	14695.6	-0.388779	0.256378	0.114978	0.163629	ENSG00000175567.9	UCP2	7351
ENSG00000214140	16.7885	-0.770547	0.566599	0.115025	0.163686	ENSG00000214140.11	PRCD	768206
ENSG00000104290	79.4277	-0.473516	0.317648	0.115238	0.163976	ENSG00000104290.11	FZD3	7976
ENSG00000119013	291.535	-0.748116	0.545513	0.11525	0.163976	ENSG00000119013.9	NDUFB3	4709
ENSG00000198208	57.3215	-0.469089	0.314381	0.115243	0.163976	ENSG00000198208.11	RPS6KL1	83694
ENSG00000110400	372.406	-0.470575	0.315526	0.115293	0.164026	ENSG00000110400.11	NECTIN1	5818
ENSG00000158352	36.2904	0.604007	0.419081	0.115299	0.164026	ENSG00000158352.15	SHROOM4	57477
ENSG00000213999	248.896	0.526117	0.357382	0.115316	0.16404	ENSG00000213999.16	BORCS8-MEF2B	4207
ENSG00000143450	13.3957	-0.65004	0.457618	0.115353	0.164083	ENSG00000143450.16	OAZ3	51686
ENSG00000166192	42.0162	-0.402071	0.26607	0.115387	0.164122	ENSG00000166192.15	SENP8	123228
ENSG00000125352	930.29	-0.191666	0.124077	0.115723	0.164589	ENSG00000125352.5	RNF113A	7737
ENSG00000105669	5723.82	0.352465	0.231642	0.115765	0.16464	ENSG00000105669.14	COPE	11316
ENSG00000285661	13.1623	-0.676018	0.48087	0.11584	0.164736	ENSG00000285661.1	NA	NA
ENSG00000197121	92.2515	0.594358	0.411956	0.115855	0.164747	ENSG00000197121.15	PGAP1	80055
ENSG00000261003	9.35753	-0.603321	0.419332	0.115898	0.164799	ENSG00000261003.1	NA	NA
ENSG00000075035	7.30906	-0.820271	0.619048	0.116038	0.164987	ENSG00000075035.10	WSCD2	9671
ENSG00000164010	429.53	0.259946	0.169132	0.116054	0.165001	ENSG00000164010.15	ERMAP	114625
ENSG00000270379	62.4393	-0.552686	0.378967	0.116123	0.165088	ENSG00000270379.5	HEATR9	256957
ENSG00000130876	3.2538	-0.971996	0.803654	0.116166	0.165134	ENSG00000130876.11	SLC7A10	56301
ENSG00000140836	175.734	0.411719	0.273557	0.116169	0.165134	ENSG00000140836.17	ZFHX3	463
ENSG00000108819	8343.92	0.301437	0.197062	0.11625	0.165239	ENSG00000108819.11	PPP1R9B	84687
ENSG00000140030	1117.64	-0.455726	0.305527	0.116292	0.165289	ENSG00000140030.6	GPR65	8477
ENSG00000021574	573.654	-0.348463	0.229237	0.116307	0.1653	ENSG00000021574.12	SPAST	6683
ENSG00000198838	24.9147	-0.516475	0.351138	0.116366	0.165373	ENSG00000198838.13	RYR3	6263
ENSG00000187555	3519.3	-0.26679	0.173883	0.116445	0.165477	ENSG00000187555.15	USP7	7874
ENSG00000174718	7583.04	0.475923	0.320624	0.116467	0.165497	ENSG00000174718.12	RESF1	55196
ENSG00000257527	8.08142	0.741949	0.542493	0.116704	0.165824	ENSG00000257527.1	NA	NA
ENSG00000136811	1174.3	-0.219187	0.142461	0.116721	0.165839	ENSG00000136811.16	ODF2	4957
ENSG00000229132	12.4582	0.666418	0.473976	0.116777	0.165908	ENSG00000229132.2	EIF4A1P10	100421533
ENSG00000184434	12.0034	0.566834	0.391105	0.116888	0.166056	ENSG00000184434.7	LRRC19	64922
ENSG00000260423	3.34311	-0.926586	0.744458	0.116924	0.166096	ENSG00000260423.1	LINC02367	101930452
ENSG00000170482	9.37622	0.803209	0.603605	0.117019	0.166222	ENSG00000170482.17	SLC23A1	9963
ENSG00000135655	4861.48	0.438465	0.293627	0.117098	0.166323	ENSG00000135655.16	USP15	9958
ENSG00000273341	3.65991	-0.857519	0.662239	0.11715	0.166387	ENSG00000273341.1	NA	NA
ENSG00000272933	11.536	-0.568923	0.393145	0.117187	0.16643	ENSG00000272933.1	NA	NA
ENSG00000284952	5.728	-0.971915	0.807853	0.117248	0.166507	ENSG00000284952.1	NA	NA
ENSG00000067829	2376.28	0.345761	0.228071	0.117374	0.166676	ENSG00000067829.19	IDH3G	3421
ENSG00000259523	7.66815	0.695956	0.501267	0.117424	0.166737	ENSG00000259523.1	NA	NA
ENSG00000151729	121.231	-0.405067	0.269829	0.11745	0.166764	ENSG00000151729.11	SLC25A4	291
ENSG00000260908	25.9973	-0.706332	0.510915	0.117553	0.166899	ENSG00000260908.1	NA	NA
ENSG00000110330	1003.3	-0.500269	0.340174	0.117692	0.167086	ENSG00000110330.8	BIRC2	329
ENSG00000021645	10.0494	-0.593699	0.413865	0.117701	0.167089	ENSG00000021645.18	NRXN3	9369
ENSG00000285759	3.33074	0.756671	0.558963	0.117894	0.167353	ENSG00000285759.1	NA	NA
ENSG00000228661	4.58411	0.709041	0.514069	0.117932	0.167398	ENSG00000228661.1	STIM1-AS1	105376527
ENSG00000145833	1676.31	-0.263763	0.17262	0.118008	0.167495	ENSG00000145833.16	DDX46	9879
ENSG00000240682	828.999	0.254054	0.166128	0.118015	0.167495	ENSG00000240682.9	ISY1	57461
ENSG00000241684	4.95716	0.677459	0.485784	0.118069	0.167562	ENSG00000241684.6	ADAMTS9-AS2	100507098
ENSG00000129451	14.0324	0.528111	0.362074	0.118142	0.167656	ENSG00000129451.12	KLK10	5655
ENSG00000072571	21.5786	-0.843471	0.649251	0.118165	0.167677	ENSG00000072571.20	HMMR	3161
ENSG00000276612	2.78096	-0.768767	1.77339	0.118184	0.167694	ENSG00000276612.3	NA	NA
ENSG00000232542	6.88046	-0.66126	0.471724	0.118202	0.167695	ENSG00000232542.1	NA	NA
ENSG00000248290	7.09085	1.11981	1.25599	0.118205	0.167695	ENSG00000248290.1	NA	NA
ENSG00000264251	6.7284	0.656264	0.467356	0.118195	0.167695	ENSG00000264251.2	RN7SL819P	106481145
ENSG00000121851	705.067	-0.363175	0.240822	0.118298	0.167816	ENSG00000121851.13	POLR3GL	84265
ENSG00000005810	2057.74	0.229166	0.149708	0.118333	0.167855	ENSG00000005810.18	MYCBP2	23077
ENSG00000005075	1395.24	0.304175	0.200121	0.118378	0.16791	ENSG00000005075.15	POLR2J	5439
ENSG00000241644	31.9347	0.412425	0.275891	0.118431	0.167974	ENSG00000241644.2	INMT	11185
ENSG00000184588	1499.54	0.339898	0.224706	0.118446	0.167985	ENSG00000184588.18	PDE4B	5142
ENSG00000263961	24.0672	-0.762659	0.565972	0.118466	0.168004	ENSG00000263961.8	RHEX	440712
ENSG00000176020	10.761	-1.01038	1.59874	0.118689	0.16831	ENSG00000176020.8	AMIGO3	386724
ENSG00000253138	13.1479	0.543664	0.374988	0.118781	0.16843	ENSG00000253138.5	LINC00967	100505659
ENSG00000071909	33.568	0.433278	0.291339	0.118824	0.16848	ENSG00000071909.18	MYO3B	140469
ENSG00000161544	4.32711	0.884762	0.698655	0.118891	0.168565	ENSG00000161544.10	CYGB	114757
ENSG00000275362	4.00098	0.819549	0.625154	0.118918	0.168593	ENSG00000275362.1	NA	NA
ENSG00000119408	578.811	0.340785	0.225661	0.118975	0.168664	ENSG00000119408.16	NEK6	10783
ENSG00000224358	20.4079	0.389118	0.25966	0.119014	0.16871	ENSG00000224358.1	NA	NA
ENSG00000284430	9.6478	0.612637	0.431465	0.11911	0.168836	ENSG00000284430.1	NA	NA
ENSG00000284744	20.4565	0.490002	0.334018	0.119304	0.1691	ENSG00000284744.1	NA	NA
ENSG00000122786	32.948	0.706444	0.514136	0.11932	0.169102	ENSG00000122786.20	CALD1	800
ENSG00000181790	48.2402	-0.592361	0.414897	0.119313	0.169102	ENSG00000181790.11	ADGRB1	575
ENSG00000134262	1026.14	-0.20123	0.131637	0.119369	0.169162	ENSG00000134262.13	AP4B1	10717
ENSG00000041515	10.1017	-0.835063	0.643203	0.119432	0.16924	ENSG00000041515.16	MYO16	23026
ENSG00000234466	4.54015	0.715661	0.522905	0.119445	0.169249	ENSG00000234466.1	NA	NA
ENSG00000257210	18.4356	-0.676499	0.487238	0.119479	0.169288	ENSG00000257210.1	NA	NA
ENSG00000123411	181.159	-0.314137	0.207666	0.11964	0.169505	ENSG00000123411.15	IKZF4	64375
ENSG00000259175	12.9933	0.484002	0.329865	0.119702	0.169583	ENSG00000259175.1	LOC101929586	101929586
ENSG00000269900	4.00908	-0.722893	1.78257	0.119724	0.169604	ENSG00000269900.3	RMRP	6023
ENSG00000285562	3.65676	0.785394	0.591435	0.119753	0.169634	ENSG00000285562.1	NA	NA
ENSG00000279058	27.4021	-0.799972	0.60662	0.119823	0.169723	ENSG00000279058.2	NA	NA
ENSG00000270885	17.6495	0.715729	0.523894	0.119957	0.169903	ENSG00000270885.1	RASL10B	91608
ENSG00000184163	14.5375	0.633959	0.450777	0.119975	0.169918	ENSG00000184163.3	C1QTNF12	388581
ENSG00000211942	132.915	0.902463	0.723818	0.120043	0.170005	ENSG00000211942.3	IGHV3-13	28449
ENSG00000051620	1599.96	0.389873	0.261052	0.120147	0.170141	ENSG00000051620.11	HEBP2	23593
ENSG00000277089	16.7965	-0.659546	0.473344	0.120192	0.170195	ENSG00000277089.4	NA	NA
ENSG00000239906	22.6779	1.01239	1.58602	0.120217	0.170221	ENSG00000239906.1	NA	NA
ENSG00000232712	8.28905	0.711952	0.52105	0.120335	0.170377	ENSG00000232712.6	KIZ-AS1	101929591
ENSG00000240979	11.8262	-1.11216	1.24622	0.120344	0.170379	ENSG00000240979.1	NA	NA
ENSG00000158290	1567.35	-0.307245	0.203372	0.120401	0.170449	ENSG00000158290.16	CUL4B	8450
ENSG00000257790	19.7734	0.560446	0.390363	0.120459	0.170522	ENSG00000257790.1	EIF4A1P4	728698
ENSG00000266990	25.7043	0.449274	0.304627	0.120544	0.170631	ENSG00000266990.1	NA	NA
ENSG00000186081	23.2559	0.773286	0.580924	0.120576	0.170657	ENSG00000186081.12	KRT5	3852
ENSG00000202474	4.61373	0.8734	0.689959	0.120576	0.170657	ENSG00000202474.1	RNA5SP283	100873536
ENSG00000085872	1262.28	0.285136	0.188363	0.120598	0.170677	ENSG00000085872.15	CHERP	10523
ENSG00000267426	9.86845	-0.935061	0.768523	0.120661	0.170756	ENSG00000267426.5	NA	NA
ENSG00000189051	17.5927	-0.486779	0.333062	0.120794	0.170934	ENSG00000189051.5	RNF222	643904
ENSG00000226102	2.54964	-1.07881	1.44387	0.120853	0.171008	ENSG00000226102.3	SEPTIN7P3	646913
ENSG00000175287	42.6538	0.490523	0.336007	0.120881	0.171037	ENSG00000175287.19	PHYHD1	254295
ENSG00000021488	19.0285	-0.472027	0.322095	0.121019	0.171221	ENSG00000021488.13	SLC7A9	11136
ENSG00000239605	3.9171	0.805016	0.614683	0.121034	0.171232	ENSG00000239605.11	STPG4	285051
ENSG00000277692	12.2757	-0.517931	0.357339	0.121042	0.171234	ENSG00000277692.1	NA	NA
ENSG00000272049	3.66238	-0.791913	0.601036	0.121068	0.17126	ENSG00000272049.1	NA	NA
ENSG00000131788	633.361	-0.198946	0.13077	0.121153	0.17137	ENSG00000131788.16	PIAS3	10401
ENSG00000126814	145.449	-0.320612	0.21305	0.121188	0.171409	ENSG00000126814.6	TRMT5	57570
ENSG00000217128	971.132	0.367719	0.246082	0.121246	0.171481	ENSG00000217128.12	FNIP1	96459
ENSG00000237491	59.7019	-0.361461	0.241668	0.121268	0.171501	ENSG00000237491.9	LINC01409	105378580
ENSG00000279286	11.4256	0.53918	0.374369	0.121314	0.171557	ENSG00000279286.2	NA	NA
ENSG00000279833	17.2415	-0.510015	0.351527	0.121369	0.171614	ENSG00000279833.1	NA	NA
ENSG00000285740	7.42503	-0.601306	0.425068	0.121366	0.171614	ENSG00000285740.1	NA	NA
ENSG00000146676	1144.27	-0.27156	0.179605	0.12152	0.171818	ENSG00000146676.9	PURB	5814
ENSG00000204851	8.38829	-0.793457	0.603695	0.12154	0.171836	ENSG00000204851.6	PNMA8B	57469
ENSG00000013375	233.082	-0.519755	0.359366	0.121594	0.171901	ENSG00000013375.16	PGM3	5238
ENSG00000279246	22.6174	-0.428459	0.290198	0.121625	0.171935	ENSG00000279246.1	NA	NA
ENSG00000283208	15.6674	0.525165	0.363689	0.121665	0.171981	ENSG00000283208.2	NA	NA
ENSG00000162664	333.375	0.29481	0.195551	0.121676	0.171986	ENSG00000162664.17	ZNF326	284695
ENSG00000166206	20.3094	0.448147	0.304849	0.121725	0.172045	ENSG00000166206.15	GABRB3	2562
ENSG00000171180	13.9304	0.498154	0.342848	0.121846	0.172205	ENSG00000171180.2	OR2M4	26245
ENSG00000212978	146.1	0.290267	0.192553	0.121889	0.172256	ENSG00000212978.6	LOC339803	339803
ENSG00000228151	20.5082	0.416397	0.28159	0.1219	0.172261	ENSG00000228151.1	LOC101928733	101928733
ENSG00000254717	3.93565	-0.900791	0.727523	0.121908	0.172262	ENSG00000254717.2	NA	NA
ENSG00000120675	397.026	-0.618013	0.43995	0.121924	0.172264	ENSG00000120675.6	DNAJC15	29103
ENSG00000205846	13.2387	0.818108	0.630796	0.12192	0.172264	ENSG00000205846.3	CLEC6A	93978
ENSG00000139624	1428.61	0.183535	0.120835	0.121932	0.172265	ENSG00000139624.12	CERS5	91012
ENSG00000171865	647.237	-0.182437	0.120123	0.121977	0.172311	ENSG00000171865.10	RNASEH1	246243
ENSG00000231789	16.7734	-0.479017	0.328322	0.121979	0.172311	ENSG00000231789.2	PIK3CD-AS2	101929074
ENSG00000215267	4.35283	0.78792	0.599177	0.1221	0.172471	ENSG00000215267.8	AKR1C7P	648947
ENSG00000235590	5.49041	-0.7689	0.579828	0.122161	0.172547	ENSG00000235590.7	GNAS-AS1	149775
ENSG00000161682	3.81271	-0.785451	0.596821	0.122192	0.172581	ENSG00000161682.14	FAM171A2	284069
ENSG00000215869	11.0012	0.511988	0.354046	0.122291	0.172709	ENSG00000215869.4	LOC100129138	100129138
ENSG00000281026	341.18	-0.270737	0.179444	0.122322	0.172743	ENSG00000281026.1	N4BP2L2-IT2	116828
ENSG00000203684	3.39222	-0.761414	0.572767	0.12239	0.172829	ENSG00000203684.5	IBA57-DT	574432
ENSG00000187627	207.013	0.974688	0.833356	0.122398	0.17283	ENSG00000187627.15	RGPD1	400966
ENSG00000245694	8.68328	-0.778806	0.590466	0.12242	0.17285	ENSG00000245694.9	CRNDE	643911
ENSG00000160791	1082.02	0.421222	0.28556	0.122432	0.172857	ENSG00000160791.13	CCR5	1234
ENSG00000049768	413.299	-0.447017	0.304692	0.122491	0.17293	ENSG00000049768.15	FOXP3	50943
ENSG00000286072	17.7502	0.531966	0.370023	0.122525	0.172969	ENSG00000286072.1	NA	NA
ENSG00000197226	2568.59	0.218586	0.144366	0.12254	0.172979	ENSG00000197226.12	TBC1D9B	23061
ENSG00000173898	9.91815	-0.921964	0.757487	0.122608	0.173064	ENSG00000173898.13	SPTBN2	6712
ENSG00000223784	5.56399	-0.792306	0.604939	0.122635	0.173082	ENSG00000223784.2	NA	NA
ENSG00000273027	5.37083	-0.671896	0.488241	0.122632	0.173082	ENSG00000273027.1	NA	NA
ENSG00000241962	8.50994	-0.798984	0.61203	0.122661	0.173108	ENSG00000241962.9	NA	NA
ENSG00000267696	8.77327	0.792332	0.60529	0.12278	0.173265	ENSG00000267696.6	NA	NA
ENSG00000254806	7.75387	-0.94507	0.790373	0.122813	0.173292	ENSG00000254806.5	SYS1-DBNDD2	767557
ENSG00000285130	49.4031	-0.415309	0.281535	0.122808	0.173292	ENSG00000285130.2	NA	NA
ENSG00000197774	442.537	-0.325651	0.217543	0.122827	0.173301	ENSG00000197774.12	EME2	197342
ENSG00000198324	366.83	0.326768	0.218518	0.123147	0.173741	ENSG00000198324.13	PHETA1	144717
ENSG00000203709	1065.98	-0.360033	0.242047	0.123292	0.173937	ENSG00000203709.11	NA	NA
ENSG00000236948	7.72017	-0.78932	0.603308	0.123308	0.173948	ENSG00000236948.2	NA	NA
ENSG00000162729	1079.21	-0.284257	0.189246	0.123426	0.174104	ENSG00000162729.14	IGSF8	93185
ENSG00000116209	3646.13	0.337808	0.226447	0.123455	0.174135	ENSG00000116209.11	TMEM59	9528
ENSG00000245750	55.8982	-0.47552	0.327113	0.123477	0.174155	ENSG00000245750.8	DRAIC	145837
ENSG00000100034	5075.4	-0.332075	0.222468	0.123529	0.174217	ENSG00000100034.14	PPM1F	9647
ENSG00000272870	40.2789	-0.49028	0.338581	0.123619	0.174335	ENSG00000272870.2	SAP30-DT	105377540
ENSG00000059573	610.122	-0.286677	0.191037	0.12367	0.174397	ENSG00000059573.9	ALDH18A1	5832
ENSG00000278112	6.60191	-0.684968	0.501915	0.123705	0.174434	ENSG00000278112.1	NA	NA
ENSG00000139131	278.569	-0.305336	0.203951	0.123733	0.174464	ENSG00000139131.12	YARS2	51067
ENSG00000179577	7.34675	-0.618777	0.443354	0.12387	0.174639	ENSG00000179577.3	NA	NA
ENSG00000276462	4.80085	-0.958428	0.814224	0.123872	0.174639	ENSG00000276462.1	LOC440896	440896
ENSG00000167637	116.617	-0.396963	0.269067	0.123962	0.174755	ENSG00000167637.17	ZNF283	284349
ENSG00000107371	392.779	0.294372	0.196511	0.123994	0.17479	ENSG00000107371.13	EXOSC3	51010
ENSG00000162949	7.80957	0.922667	0.76326	0.12402	0.174816	ENSG00000162949.16	CAPN13	92291
ENSG00000188038	17.5712	0.542115	0.379853	0.124033	0.174824	ENSG00000188038.8	NRN1L	123904
ENSG00000222375	7.22908	-0.62696	0.4507	0.124065	0.174859	ENSG00000222375.1	RN7SKP127	106480466
ENSG00000266126	3.91295	0.700667	0.517132	0.12408	0.174869	ENSG00000266126.1	NA	NA
ENSG00000196810	349.684	-0.341481	0.229486	0.124163	0.174975	ENSG00000196810.4	NA	NA
ENSG00000179388	41.1297	0.716057	0.531857	0.124171	0.174976	ENSG00000179388.9	EGR3	1960
ENSG00000257164	3.19127	-0.841182	0.662159	0.124178	0.174976	ENSG00000257164.5	LINC02451	105369738
ENSG00000270212	4.28609	0.730596	0.546303	0.124401	0.17528	ENSG00000270212.1	NA	NA
ENSG00000102996	19.8882	0.520368	0.362933	0.124416	0.175291	ENSG00000102996.5	MMP15	4324
ENSG00000162571	9.50115	-0.756929	0.572486	0.124458	0.175335	ENSG00000162571.13	TTLL10	254173
ENSG00000269834	119.642	0.370916	0.250631	0.124462	0.175335	ENSG00000269834.5	ZNF528-AS1	102724105
ENSG00000142149	13.37	-0.518862	0.361893	0.124556	0.175456	ENSG00000142149.9	HUNK	30811
ENSG00000082126	7.55987	-0.725575	0.541804	0.124601	0.175509	ENSG00000082126.18	MPP4	58538
ENSG00000186399	40.5254	-0.45007	0.308899	0.124631	0.17554	ENSG00000186399.10	GOLGA8R	101059918
ENSG00000165916	1543.43	0.316489	0.21233	0.124802	0.175771	ENSG00000165916.8	PSMC3	5702
ENSG00000196812	206.728	0.362936	0.245185	0.124847	0.175824	ENSG00000196812.5	ZSCAN16	80345
ENSG00000153822	3.74718	-0.792808	0.610741	0.124986	0.176009	ENSG00000153822.13	KCNJ16	3773
ENSG00000116833	21.3259	0.418401	0.28567	0.125086	0.17614	ENSG00000116833.14	NR5A2	2494
ENSG00000164086	1535.37	-0.227125	0.151139	0.125109	0.176161	ENSG00000164086.10	DUSP7	1849
ENSG00000100811	2669.09	-0.262201	0.174994	0.125145	0.176201	ENSG00000100811.13	YY1	7528
ENSG00000006210	29.5983	0.413681	0.282321	0.125251	0.176341	ENSG00000006210.7	CX3CL1	6376
ENSG00000273218	17.2609	0.422738	0.289071	0.125317	0.176413	ENSG00000273218.1	NA	NA
ENSG00000286138	5.13923	0.697571	0.516386	0.125318	0.176413	ENSG00000286138.1	NA	NA
ENSG00000213149	14.7947	-0.592358	0.422867	0.125346	0.176442	ENSG00000213149.3	NA	NA
ENSG00000233237	5.97591	-0.747865	0.56521	0.125365	0.176458	ENSG00000233237.7	LINC00472	79940
ENSG00000135018	2250.29	-0.206559	0.137425	0.125477	0.176606	ENSG00000135018.14	UBQLN1	29979
ENSG00000109519	744.36	0.218208	0.145286	0.125525	0.176663	ENSG00000109519.13	GRPEL1	80273
ENSG00000171603	2618.49	-0.344518	0.232549	0.125576	0.176724	ENSG00000171603.17	CLSTN1	22883
ENSG00000159784	68.4507	-0.500356	0.348428	0.125591	0.176735	ENSG00000159784.17	FAM131B	9715
ENSG00000274883	4.24145	0.773693	0.592156	0.125671	0.176836	ENSG00000274883.1	NA	NA
ENSG00000170791	596.811	-0.299139	0.200746	0.125695	0.176859	ENSG00000170791.17	CHCHD7	79145
ENSG00000063978	3153.62	0.177953	0.118352	0.125732	0.176901	ENSG00000063978.16	RNF4	6047
ENSG00000155115	611.25	0.247903	0.165727	0.126224	0.177583	ENSG00000155115.7	GTF3C6	112495
ENSG00000070808	7.36864	0.627876	0.454746	0.126307	0.177689	ENSG00000070808.15	CAMK2A	815
ENSG00000175322	199.357	-0.322477	0.217456	0.126359	0.177751	ENSG00000175322.11	ZNF519	162655
ENSG00000268107	7.72415	-0.93747	0.79274	0.126411	0.177814	ENSG00000268107.6	NA	NA
ENSG00000170442	7.66637	-0.812328	0.63532	0.126451	0.177859	ENSG00000170442.11	KRT86	3892
ENSG00000229453	6.974	0.782382	0.603044	0.126496	0.177913	ENSG00000229453.2	SPINK8	646424
ENSG00000235493	6.08827	0.827031	0.651963	0.126515	0.177928	ENSG00000235493.2	NA	NA
ENSG00000105255	81.0801	0.477659	0.331829	0.126644	0.178087	ENSG00000105255.11	FSD1	79187
ENSG00000171720	1876.57	-0.176141	0.117431	0.126651	0.178087	ENSG00000171720.10	HDAC3	8841
ENSG00000226029	58.496	0.331972	0.224338	0.12665	0.178087	ENSG00000226029.1	LINC01772	107984921
gene-RNA28SN5	1.21797e+06	-0.88665	0.724467	0.126768	0.178241	gene-RNA28SN5	NA	NA
ENSG00000273300	3.32606	-0.790456	0.612454	0.126865	0.178367	ENSG00000273300.1	NA	NA
ENSG00000132024	1050.46	0.308247	0.207773	0.126889	0.17839	ENSG00000132024.17	CC2D1A	54862
ENSG00000261055	4.34923	0.76385	0.584575	0.126904	0.178401	ENSG00000261055.1	NA	NA
ENSG00000126858	867.94	0.443076	0.305693	0.126953	0.178459	ENSG00000126858.18	RHOT1	55288
ENSG00000246067	67.2256	-0.331758	0.224441	0.127059	0.178598	ENSG00000246067.7	NA	NA
ENSG00000169554	2796.96	0.325117	0.219762	0.127094	0.178636	ENSG00000169554.20	ZEB2	9839
ENSG00000062725	651.694	-0.276613	0.185957	0.127275	0.17888	ENSG00000062725.10	APPBP2	10513
ENSG00000169071	5.12975	-0.96849	0.844464	0.127301	0.178905	ENSG00000169071.15	ROR2	4920
ENSG00000251330	14.5928	-0.554349	0.393693	0.12733	0.178936	ENSG00000251330.3	NA	NA
ENSG00000250742	10.3226	0.683503	0.506864	0.12746	0.179108	ENSG00000250742.3	LINC02381	400043
ENSG00000185272	25.3161	0.620394	0.449866	0.127468	0.179108	ENSG00000185272.14	RBM11	54033
ENSG00000185917	419.63	-0.170865	0.114199	0.127622	0.179314	ENSG00000185917.13	SETD4	54093
ENSG00000111275	3048.38	0.431757	0.297876	0.127776	0.179519	ENSG00000111275.13	ALDH2	217
ENSG00000102048	6.57951	-0.746809	0.569028	0.127817	0.179567	ENSG00000102048.15	ASB9	140462
ENSG00000093217	44.6324	-0.388117	0.265564	0.127853	0.179606	ENSG00000093217.10	XYLB	9942
ENSG00000106799	1204.21	-0.462174	0.321139	0.127946	0.179726	ENSG00000106799.13	TGFBR1	7046
ENSG00000057468	2.81822	-0.889109	0.731596	0.128053	0.179865	ENSG00000057468.7	MSH4	4438
ENSG00000253352	4306.29	0.168103	0.112488	0.128084	0.179899	ENSG00000253352.9	TUG1	55000
ENSG00000259366	13.2013	-0.561577	0.40059	0.128093	0.1799	ENSG00000259366.1	NA	NA
ENSG00000162928	278.138	-0.27585	0.185848	0.128105	0.179906	ENSG00000162928.9	PEX13	5194
ENSG00000250240	5.56353	0.646927	0.474397	0.128135	0.179938	ENSG00000250240.5	NA	NA
ENSG00000163806	4.78353	-0.838657	0.669675	0.128195	0.180011	ENSG00000163806.16	SPDYA	245711
ENSG00000198722	33.7079	0.485844	0.339808	0.128284	0.180126	ENSG00000198722.14	UNC13B	10497
ENSG00000119661	180.254	-0.313683	0.212432	0.128342	0.180196	ENSG00000119661.15	DNAL1	83544
ENSG00000181873	372.02	-0.493553	0.345991	0.128418	0.180283	ENSG00000181873.13	IBA57	200205
ENSG00000263234	7.19213	0.665047	0.491331	0.128419	0.180283	ENSG00000263234.1	NA	NA
ENSG00000112852	5.1753	0.742436	0.566189	0.128617	0.180539	ENSG00000112852.6	PCDHB2	56133
ENSG00000239306	2099.01	-0.220205	0.147855	0.128613	0.180539	ENSG00000239306.4	RBM14	10432
ENSG00000158411	705.882	-0.338184	0.230021	0.128666	0.180597	ENSG00000158411.11	MITD1	129531
ENSG00000205221	16.2082	-0.701988	0.526617	0.12876	0.180719	ENSG00000205221.12	VIT	5212
ENSG00000141564	789.57	0.370931	0.253736	0.128833	0.18081	ENSG00000141564.15	RPTOR	57521
ENSG00000136367	13.572	0.808341	0.637119	0.129063	0.181123	ENSG00000136367.14	ZFHX2	85446
ENSG00000231613	11.8788	-0.69924	0.524579	0.129101	0.181164	ENSG00000231613.1	NA	NA
ENSG00000185453	211.394	0.341079	0.232415	0.129172	0.181253	ENSG00000185453.13	ZSWIM9	374920
ENSG00000138109	10.6746	0.559256	0.400037	0.129222	0.181313	ENSG00000138109.11	CYP2C9	1559
ENSG00000066629	26.5902	0.447057	0.310758	0.129255	0.181349	ENSG00000066629.17	EML1	2009
ENSG00000232810	376.734	0.317984	0.216022	0.129277	0.181368	ENSG00000232810.4	TNF	7124
ENSG00000143156	123.41	-0.412013	0.284366	0.129322	0.18142	ENSG00000143156.14	NME7	29922
ENSG00000225774	12.7155	1.00035	0.912051	0.129343	0.181439	ENSG00000225774.2	NA	NA
ENSG00000285043	153.644	0.566003	0.406079	0.129553	0.181724	ENSG00000285043.1	LOC112694756	112694756
ENSG00000255200	45.1215	-0.426874	0.295789	0.129654	0.181854	ENSG00000255200.1	NA	NA
ENSG00000048991	674.144	-0.238031	0.160496	0.129706	0.181916	ENSG00000048991.16	R3HDM1	23518
ENSG00000142552	917.163	0.544511	0.388589	0.129863	0.182126	ENSG00000142552.8	RCN3	57333
ENSG00000281398	129.587	-0.270988	0.183371	0.129908	0.182178	ENSG00000281398.4	NA	NA
ENSG00000276203	6.38037	-0.890479	0.739303	0.129943	0.182217	ENSG00000276203.4	LOC642929	642929
ENSG00000181026	641.081	0.25432	0.171836	0.129962	0.182232	ENSG00000181026.15	AEN	64782
ENSG00000265735	8.67379	0.791293	0.620381	0.129974	0.182237	ENSG00000265735.2	NA	NA
ENSG00000285996	6.34718	-0.701537	0.528455	0.130046	0.182327	ENSG00000285996.1	NA	NA
ENSG00000171606	884.881	-0.162243	0.109133	0.130071	0.182353	ENSG00000171606.18	ZNF274	10782
ENSG00000184708	774.295	0.245451	0.16583	0.130225	0.182557	ENSG00000184708.18	EIF4ENIF1	56478
ENSG00000253715	7.81308	0.631161	0.463403	0.130243	0.182571	ENSG00000253715.1	NA	NA
ENSG00000134108	1526.12	0.295795	0.200911	0.130263	0.182589	ENSG00000134108.13	ARL8B	55207
ENSG00000105507	48.1101	-0.636463	0.468747	0.130638	0.183093	ENSG00000105507.2	CABP5	56344
ENSG00000111639	868.563	-0.597684	0.434507	0.130655	0.183093	ENSG00000111639.8	MRPL51	51258
ENSG00000170322	958.383	0.226083	0.152693	0.130662	0.183093	ENSG00000170322.14	NFRKB	4798
ENSG00000172785	522.499	-0.448857	0.313383	0.13065	0.183093	ENSG00000172785.18	CBWD1	55871
ENSG00000254440	6.03826	-0.719866	0.54751	0.13066	0.183093	ENSG00000254440.3	PBOV1	59351
ENSG00000261641	3.3678	0.877325	0.724284	0.13068	0.183107	ENSG00000261641.2	NA	NA
ENSG00000259994	72.3192	0.273843	0.185771	0.130734	0.183173	ENSG00000259994.1	NA	NA
ENSG00000279932	6.06115	0.746645	0.57472	0.130752	0.183186	ENSG00000279932.1	NA	NA
ENSG00000168487	149.734	0.338055	0.231269	0.130779	0.183214	ENSG00000168487.19	BMP1	649
ENSG00000282608	198.688	-0.5844	0.423284	0.130825	0.183268	ENSG00000282608.1	ADORA3	140
ENSG00000077943	9.41689	-0.734959	0.563061	0.130885	0.183341	ENSG00000077943.8	ITGA8	8516
ENSG00000126947	28.2155	-0.443778	0.309761	0.130957	0.18343	ENSG00000126947.12	ARMCX1	51309
ENSG00000234498	4.0462	-0.778352	0.608578	0.130982	0.183443	ENSG00000234498.3	RPL13AP20	387841
ENSG00000274023	14.4237	0.623977	0.458058	0.130976	0.183443	ENSG00000274023.1	NA	NA
ENSG00000123352	246.562	0.292435	0.198943	0.130996	0.183452	ENSG00000123352.17	SPATS2	65244
ENSG00000111783	8.88734	0.619812	0.454481	0.131064	0.183536	ENSG00000111783.12	RFX4	5992
ENSG00000264324	17.9545	0.571581	0.412732	0.131117	0.183599	ENSG00000264324.1	NA	NA
ENSG00000143970	1018.58	-0.282313	0.191936	0.131201	0.183707	ENSG00000143970.16	ASXL2	55252
ENSG00000227082	16.2379	0.651664	0.483498	0.131248	0.183761	ENSG00000227082.2	LINC02798	107985194
ENSG00000122873	147.525	-0.454418	0.318271	0.131318	0.183848	ENSG00000122873.12	CISD1	55847
ENSG00000035928	949.43	-0.264077	0.179258	0.131344	0.183874	ENSG00000035928.16	RFC1	5981
ENSG00000116729	1762	0.559794	0.403094	0.131365	0.183882	ENSG00000116729.14	WLS	79971
ENSG00000276570	193.294	0.298509	0.203428	0.131365	0.183882	ENSG00000276570.1	NA	NA
ENSG00000183508	2164.16	-0.640809	0.473854	0.131423	0.183951	ENSG00000183508.5	TENT5C	54855
ENSG00000270580	144.898	-0.536475	0.383814	0.131458	0.183989	ENSG00000270580.5	PKD1P6-NPIPP1	105369154
ENSG00000142694	202.213	-0.485923	0.34317	0.131598	0.184175	ENSG00000142694.6	EVA1B	55194
ENSG00000270318	9.95068	0.987266	1.55069	0.13164	0.184223	ENSG00000270318.1	NA	NA
ENSG00000273026	7.04739	0.578832	0.41962	0.131679	0.18426	ENSG00000273026.1	NA	NA
ENSG00000279306	5.883	0.649316	0.482015	0.131682	0.18426	ENSG00000279306.1	NA	NA
ENSG00000279114	39.9252	0.353176	0.242836	0.131758	0.184355	ENSG00000279114.1	NA	NA
ENSG00000143418	5005.28	-0.246659	0.167401	0.131882	0.184517	ENSG00000143418.19	CERS2	29956
ENSG00000203650	14.5812	-0.591475	0.430838	0.131936	0.184582	ENSG00000203650.8	LINC01285	101928287
ENSG00000217325	188.673	0.557849	0.402192	0.131968	0.184615	ENSG00000217325.2	PRELID1P1	728666
ENSG00000105668	3.72624	0.72462	0.554912	0.132077	0.184757	ENSG00000105668.7	UPK1A	11045
ENSG00000269688	19.8959	-0.486185	0.343947	0.132169	0.184875	ENSG00000269688.1	NA	NA
ENSG00000157315	13.6833	-0.592583	0.432145	0.132197	0.184903	ENSG00000157315.5	TMED6	146456
ENSG00000114378	14.1388	0.597976	0.436873	0.132222	0.184926	ENSG00000114378.17	HYAL1	3373
ENSG00000136682	541.661	0.45413	0.319072	0.132443	0.185225	ENSG00000136682.14	CBWD2	150472
ENSG00000162994	57.0409	-0.514986	0.367352	0.132453	0.185229	ENSG00000162994.16	CLHC1	130162
ENSG00000241791	4.46214	0.724099	0.555219	0.132517	0.185307	ENSG00000241791.3	RN7SL817P	106481144
ENSG00000165702	566.043	0.54463	0.391829	0.13255	0.185342	ENSG00000165702.14	GFI1B	8328
ENSG00000279233	37.6526	-0.373612	0.258581	0.132891	0.185808	ENSG00000279233.1	NA	NA
ENSG00000197594	43.888	-0.36719	0.253911	0.132976	0.185915	ENSG00000197594.13	ENPP1	5167
ENSG00000228288	3.96046	-0.732267	0.564492	0.133038	0.18599	ENSG00000228288.6	PCAT6	100506696
ENSG00000175115	8406.74	0.369758	0.255854	0.133052	0.186	ENSG00000175115.12	PACS1	55690
ENSG00000166847	1669.52	0.229636	0.156122	0.133063	0.186004	ENSG00000166847.10	DCTN5	84516
ENSG00000279667	4.53504	0.711055	0.543242	0.133089	0.186029	ENSG00000279667.1	NA	NA
ENSG00000181626	16.0222	0.507668	0.3622	0.133183	0.18615	ENSG00000181626.11	ANKRD62	342850
ENSG00000139287	18.8254	0.497988	0.354456	0.133242	0.18622	ENSG00000139287.13	TPH2	121278
ENSG00000248734	19.0559	0.559063	0.404772	0.133249	0.18622	ENSG00000248734.2	NA	NA
ENSG00000268883	1.82367	-1.02568	1.45977	0.133263	0.186228	ENSG00000268883.2	NA	NA
ENSG00000146463	721.815	0.255824	0.17442	0.133294	0.18626	ENSG00000146463.11	ZMYM4	9202
ENSG00000274367	8.59338	0.604794	0.444381	0.133341	0.186315	ENSG00000274367.1	NA	NA
ENSG00000101146	1141.78	0.174299	0.118288	0.133404	0.186392	ENSG00000101146.13	RAE1	8480
ENSG00000266976	47.5347	-0.362013	0.250428	0.133439	0.18643	ENSG00000266976.2	LOC102724908	102724908
ENSG00000131351	251.026	-0.257178	0.175459	0.133494	0.186495	ENSG00000131351.15	HAUS8	93323
ENSG00000185736	68.8229	1.02178	0.987253	0.133502	0.186496	ENSG00000185736.16	ADARB2	105
ENSG00000266405	27.2653	-0.488215	0.347004	0.133611	0.186636	ENSG00000266405.3	CBX3P2	645158
ENSG00000218358	3.67777	-0.763497	0.598619	0.133771	0.186849	ENSG00000218358.2	RAET1K	646024
ENSG00000218839	5.76262	-0.977315	0.890876	0.133899	0.187017	ENSG00000218839.5	FAM138C	654835
ENSG00000175354	1158.76	-0.278074	0.190371	0.133974	0.187089	ENSG00000175354.20	PTPN2	5771
ENSG00000274677	3.55533	0.712536	0.546325	0.133968	0.187089	ENSG00000274677.1	NA	NA
ENSG00000279631	4.60701	-0.772918	0.609219	0.13397	0.187089	ENSG00000279631.1	NA	NA
ENSG00000160282	4.82559	-0.931652	0.813024	0.134091	0.187241	ENSG00000160282.14	FTCD	10841
ENSG00000273399	4.95392	-0.676346	0.511338	0.134183	0.187358	ENSG00000273399.2	NA	NA
ENSG00000186162	352.66	0.260997	0.178471	0.134212	0.187387	ENSG00000186162.10	CIDECP1	152302
ENSG00000240021	3.6289	-0.783677	0.621647	0.134246	0.187424	ENSG00000240021.10	TEX35	84066
ENSG00000227536	5.32027	-0.647287	0.484157	0.134285	0.187467	ENSG00000227536.1	SOCS5P4	100132415
ENSG00000283516	9.33891	0.508373	0.363959	0.134304	0.187482	ENSG00000283516.1	LITAFD	101929989
ENSG00000256008	3.62451	-0.744812	0.580047	0.134355	0.187542	ENSG00000256008.2	NA	NA
ENSG00000177030	651.26	-0.256765	0.175623	0.134468	0.18769	ENSG00000177030.16	DEAF1	10522
ENSG00000245928	18.5125	0.467425	0.331367	0.134489	0.187707	ENSG00000245928.2	SDAD1-AS1	101928809
ENSG00000110169	19.0286	0.677722	0.513482	0.134679	0.187961	ENSG00000110169.11	HPX	3263
ENSG00000167191	34.108	-0.678723	0.514524	0.134727	0.188017	ENSG00000167191.12	GPRC5B	51704
ENSG00000002016	176.953	-0.364331	0.253117	0.134866	0.188199	ENSG00000002016.17	RAD52	5893
ENSG00000285467	6.07246	-0.849051	0.700453	0.134936	0.188287	ENSG00000285467.1	DHRS4L1	728635
ENSG00000177465	43.6075	-0.459675	0.325734	0.134986	0.188345	ENSG00000177465.4	ACOT4	122970
ENSG00000067248	452.213	-0.284684	0.195579	0.135001	0.188346	ENSG00000067248.10	DHX29	54505
ENSG00000274554	4.25345	0.67097	0.507556	0.135003	0.188346	ENSG00000274554.1	NA	NA
ENSG00000228725	16.6984	0.462027	0.327647	0.135055	0.188408	ENSG00000228725.3	MTND2P12	100873344
ENSG00000205309	278.103	0.602853	0.44515	0.135154	0.188535	ENSG00000205309.14	NT5M	56953
ENSG00000132972	1.60985	-1.02404	1.44522	0.135222	0.188602	ENSG00000132972.19	RNF17	56163
ENSG00000215910	28.4305	0.506527	0.363433	0.135226	0.188602	ENSG00000215910.7	C1orf167	284498
ENSG00000264963	9.63777	0.782521	0.622558	0.135223	0.188602	ENSG00000264963.2	RN7SL440P	106481042
ENSG00000248810	107.459	0.631315	0.471155	0.13541	0.188847	ENSG00000248810.1	LINC02432	100507639
ENSG00000213780	352.483	-0.243606	0.166948	0.135667	0.189194	ENSG00000213780.11	GTF2H4	2968
ENSG00000039523	2524.7	0.335833	0.232781	0.135728	0.189261	ENSG00000039523.20	RIPOR1	79567
ENSG00000171840	907.632	0.418956	0.29482	0.135731	0.189261	ENSG00000171840.11	NINJ2	4815
ENSG00000284685	6.58867	-0.63482	0.474896	0.135764	0.189296	ENSG00000284685.1	NA	NA
ENSG00000153832	52.1006	-0.333421	0.23106	0.135787	0.189316	ENSG00000153832.12	FBXO36	130888
ENSG00000163827	39.0224	-0.424821	0.299376	0.135801	0.189325	ENSG00000163827.13	LRRC2	79442
ENSG00000143702	685	-0.309261	0.213598	0.135831	0.189353	ENSG00000143702.16	CEP170	9859
ENSG00000211979	3.39624	0.980027	0.90617	0.135837	0.189353	ENSG00000211979.2	IGHV7-81	28378
ENSG00000267390	22.6793	-0.438887	0.3104	0.135986	0.189549	ENSG00000267390.1	NA	NA
ENSG00000251143	63.011	0.33382	0.231484	0.136	0.189558	ENSG00000251143.1	LOC100128494	100128494
ENSG00000110108	2091.46	-0.271397	0.186729	0.136131	0.189728	ENSG00000110108.10	TMEM109	79073
ENSG00000165997	298.378	-0.461794	0.328519	0.136189	0.189799	ENSG00000165997.5	ARL5B	221079
ENSG00000142208	5591.79	-0.237483	0.162927	0.136276	0.189908	ENSG00000142208.16	AKT1	207
ENSG00000226833	24.9336	0.387523	0.271531	0.136443	0.190131	ENSG00000226833.5	LOC100505774	100505774
ENSG00000079112	5.01495	-0.836857	0.689415	0.136478	0.190162	ENSG00000079112.10	CDH17	1015
ENSG00000177839	16.616	0.546078	0.397661	0.136482	0.190162	ENSG00000177839.6	PCDHB9	56127
ENSG00000272541	9.66482	-0.824937	0.675109	0.136599	0.190314	ENSG00000272541.1	NA	NA
ENSG00000285991	18.9048	0.555999	0.406314	0.136666	0.190396	ENSG00000285991.1	RAET1E	135250
ENSG00000205903	1852	-0.317645	0.220163	0.136713	0.19045	ENSG00000205903.7	ZNF316	100131017
ENSG00000115307	4453.03	0.178215	0.122013	0.136754	0.190466	ENSG00000115307.17	AUP1	550
ENSG00000198185	5.38881	-0.724401	0.563571	0.136757	0.190466	ENSG00000198185.11	ZNF334	55713
ENSG00000230068	7.1757	0.637337	0.478669	0.136733	0.190466	ENSG00000230068.2	NA	NA
ENSG00000273483	6.62725	0.601516	0.446145	0.136751	0.190466	ENSG00000273483.1	NA	NA
ENSG00000052795	237.121	0.360286	0.251476	0.136833	0.190561	ENSG00000052795.13	FNIP2	57600
ENSG00000172059	445.41	-0.329653	0.229022	0.136932	0.190687	ENSG00000172059.11	KLF11	8462
ENSG00000275197	3.83863	-0.827085	0.678618	0.136944	0.190693	ENSG00000275197.1	NA	NA
ENSG00000280384	30.7221	0.395122	0.277841	0.137207	0.191047	ENSG00000280384.1	NA	NA
ENSG00000267571	8.34747	0.678471	0.518554	0.137272	0.191128	ENSG00000267571.1	NA	NA
ENSG00000228109	15.2038	-0.6445	0.486194	0.137298	0.191151	ENSG00000228109.1	MELTF-AS1	100507057
ENSG00000130810	672.735	-0.314993	0.218604	0.137331	0.191187	ENSG00000130810.20	PPAN	56342
ENSG00000203705	358.28	0.242595	0.167015	0.137441	0.191328	ENSG00000203705.11	TATDN3	128387
ENSG00000270923	3.13442	-0.83539	0.690559	0.137584	0.191515	ENSG00000270923.1	TAS2R6P	448990
ENSG00000227080	153.746	0.570857	0.420273	0.137604	0.191532	ENSG00000227080.2	NA	NA
ENSG00000156206	30.1983	0.685911	0.526576	0.13771	0.191669	ENSG00000156206.14	CFAP161	161502
ENSG00000280244	24.1525	-0.771687	0.616058	0.137722	0.191674	ENSG00000280244.1	NA	NA
ENSG00000206172	102586	-0.844117	0.702009	0.137749	0.1917	ENSG00000206172.8	HBA1	3039
ENSG00000225891	9.55671	0.49294	0.355016	0.137773	0.191711	ENSG00000225891.1	NA	NA
ENSG00000274461	6.80083	-0.587008	0.434633	0.137768	0.191711	ENSG00000274461.1	LOC105378516	105378516
ENSG00000174371	33.5678	0.605259	0.451025	0.137862	0.191823	ENSG00000174371.17	EXO1	9156
ENSG00000286162	29.2349	0.455409	0.325085	0.137935	0.191913	ENSG00000286162.1	NA	NA
ENSG00000260072	31.0999	0.34359	0.23988	0.137951	0.191924	ENSG00000260072.1	NA	NA
ENSG00000135723	1530.03	0.267788	0.185081	0.137997	0.191977	ENSG00000135723.14	FHOD1	29109
ENSG00000213763	3.48654	0.71801	0.559462	0.138058	0.192051	ENSG00000213763.4	NA	NA
ENSG00000158482	6.91886	-0.846988	0.706576	0.13807	0.192057	ENSG00000158482.10	NA	NA
ENSG00000267401	12.7576	0.48211	0.346554	0.138082	0.192062	ENSG00000267401.1	NA	NA
ENSG00000279966	3.4013	0.760385	0.604428	0.138102	0.192079	ENSG00000279966.2	NA	NA
ENSG00000237613	6.44735	0.972911	0.903835	0.138128	0.192103	ENSG00000237613.2	FAM138A	645520
ENSG00000099715	30.5131	0.447209	0.318824	0.138162	0.192139	ENSG00000099715.14	PCDH11Y	83259
ENSG00000186907	10.7126	0.584894	0.433381	0.138237	0.192231	ENSG00000186907.8	RTN4RL2	349667
ENSG00000177463	1486.1	-0.268439	0.185731	0.13838	0.192419	ENSG00000177463.15	NR2C2	7182
ENSG00000101417	444.307	0.281176	0.194876	0.138482	0.192539	ENSG00000101417.12	PXMP4	11264
ENSG00000274372	8.6379	0.631409	0.475785	0.138479	0.192539	ENSG00000274372.4	NA	NA
ENSG00000213279	40.4751	0.365523	0.256654	0.138694	0.192822	ENSG00000213279.2	NA	NA
ENSG00000133392	51.9261	0.393708	0.27791	0.138707	0.192828	ENSG00000133392.18	MYH11	4629
ENSG00000229859	25.6694	-0.725535	0.568739	0.138843	0.192998	ENSG00000229859.9	PGA3	643834
ENSG00000263096	5.29411	0.825576	0.68172	0.138845	0.192998	ENSG00000263096.1	NA	NA
ENSG00000015532	794.543	0.164538	0.113246	0.13891	0.193076	ENSG00000015532.9	XYLT2	64132
ENSG00000143390	1646.01	0.216387	0.149243	0.138918	0.193076	ENSG00000143390.17	RFX5	5993
ENSG00000139926	8.05864	-0.730985	0.574844	0.13905	0.193248	ENSG00000139926.15	FRMD6	122786
ENSG00000246451	9.80574	0.516137	0.375558	0.139157	0.193385	ENSG00000246451.2	NA	NA
ENSG00000105370	25.3806	0.642269	0.487146	0.139286	0.193546	ENSG00000105370.7	LIM2	3982
ENSG00000205940	30.0659	0.774316	0.622452	0.139289	0.193546	ENSG00000205940.8	NA	NA
ENSG00000266710	25.2054	0.39562	0.279881	0.139383	0.193665	ENSG00000266710.2	RN7SL48P	106481825
ENSG00000237172	153.976	0.262762	0.182203	0.139451	0.193749	ENSG00000237172.4	B3GNT9	84752
ENSG00000121931	436.81	-0.338379	0.237033	0.139511	0.19382	ENSG00000121931.16	LRIF1	55791
ENSG00000267645	451.553	-0.755745	0.60268	0.139679	0.194042	ENSG00000267645.5	POLR2J2	246721
ENSG00000122548	8.95113	-0.545064	0.400663	0.139765	0.194151	ENSG00000122548.5	KIAA0087	9808
ENSG00000236155	14.845	0.496891	0.360307	0.139786	0.194167	ENSG00000236155.6	ZPLD2P	101928303
ENSG00000088882	14.7927	-0.594454	0.443967	0.139803	0.194169	ENSG00000088882.8	CPXM1	56265
ENSG00000272733	16.4214	0.554363	0.408691	0.139796	0.194169	ENSG00000272733.1	NA	NA
ENSG00000064012	5036.75	0.25056	0.173709	0.139847	0.194218	ENSG00000064012.21	CASP8	841
ENSG00000247373	185.977	0.221427	0.153231	0.140078	0.194528	ENSG00000247373.3	NA	NA
ENSG00000236778	116.354	-0.295253	0.205896	0.140162	0.194633	ENSG00000236778.7	INTS6-AS1	100507398
ENSG00000117697	705.26	-0.324098	0.227023	0.14033	0.194854	ENSG00000117697.15	NSL1	25936
ENSG00000129116	130.997	-0.404677	0.287601	0.140389	0.194925	ENSG00000129116.19	PALLD	23022
ENSG00000211599	63.8628	0.778507	0.629815	0.140456	0.195007	ENSG00000211599.2	IGKV5-2	28907
ENSG00000125966	3.91491	-0.768514	0.618539	0.140473	0.195018	ENSG00000125966.10	MMP24	10893
ENSG00000273763	7.72503	0.660606	0.506548	0.140505	0.195051	ENSG00000273763.2	NA	NA
ENSG00000197332	4.51886	0.677369	0.523194	0.14067	0.195261	ENSG00000197332.8	NA	NA
ENSG00000254271	2.53044	-0.896047	0.782509	0.140673	0.195261	ENSG00000254271.1	NA	NA
ENSG00000166821	71.8522	-0.356588	0.251448	0.140857	0.195506	ENSG00000166821.9	PEX11A	8800
ENSG00000159692	4059.36	-0.171623	0.118733	0.140886	0.195535	ENSG00000159692.15	CTBP1	1487
ENSG00000134508	20.1781	0.647399	0.494527	0.140921	0.195572	ENSG00000134508.12	CABLES1	91768
ENSG00000162892	6.08728	-0.871958	0.748798	0.141029	0.195709	ENSG00000162892.15	IL24	11009
ENSG00000250075	5.35241	-0.82754	0.690361	0.141198	0.195932	ENSG00000250075.6	LOC101927237	101927237
ENSG00000159239	70.7192	0.289665	0.202415	0.141218	0.195937	ENSG00000159239.13	NA	NA
ENSG00000235390	14.3524	0.485355	0.352301	0.141217	0.195937	ENSG00000235390.4	NA	NA
ENSG00000185052	65.1389	0.547821	0.404825	0.141282	0.196014	ENSG00000185052.11	SLC24A3	57419
ENSG00000261173	3.3786	-0.7451	0.594504	0.141337	0.196079	ENSG00000261173.1	NA	NA
ENSG00000262633	34.4288	-0.715869	0.563525	0.141399	0.196154	ENSG00000262633.2	NA	NA
ENSG00000269825	32.734	-0.368391	0.260726	0.141444	0.196205	ENSG00000269825.1	NA	NA
ENSG00000069509	162.156	-0.329468	0.231733	0.141569	0.196366	ENSG00000069509.6	FUNDC1	139341
ENSG00000109674	13.104	0.65466	0.502557	0.1416	0.196398	ENSG00000109674.4	NEIL3	55247
ENSG00000211667	39.8739	-0.865587	0.741726	0.14161	0.1964	ENSG00000211667.3	IGLV3-12	28802
ENSG00000188511	208.931	0.361646	0.255762	0.141618	0.1964	ENSG00000188511.12	MIR3667HG	348645
ENSG00000003056	6359.71	-0.180886	0.12544	0.14173	0.196544	ENSG00000003056.8	M6PR	4074
ENSG00000249604	29.2653	0.401547	0.286252	0.141747	0.196556	ENSG00000249604.1	NA	NA
ENSG00000258354	10.5563	-1.039	1.16375	0.141779	0.196589	ENSG00000258354.1	NA	NA
ENSG00000129071	1502.88	-0.221188	0.153744	0.141806	0.196614	ENSG00000129071.9	MBD4	8930
ENSG00000105357	4.97881	0.671781	0.519876	0.141981	0.196845	ENSG00000105357.16	MYH14	79784
ENSG00000257800	14.616	-0.504572	0.369107	0.142131	0.197041	ENSG00000257800.1	NA	NA
ENSG00000244380	9.77773	-0.615195	0.466379	0.142338	0.197316	ENSG00000244380.1	NA	NA
ENSG00000256013	5.00104	0.810395	0.672023	0.142347	0.197318	ENSG00000256013.1	NA	NA
ENSG00000264057	13.078	-0.600865	0.453251	0.142367	0.197334	ENSG00000264057.1	NA	NA
ENSG00000249790	8518.11	0.787826	0.645019	0.142378	0.197337	ENSG00000249790.2	NA	NA
ENSG00000272979	11.882	-0.55919	0.416053	0.142398	0.197353	ENSG00000272979.1	NA	NA
ENSG00000255146	4.8317	0.673534	0.522453	0.142486	0.197464	ENSG00000255146.1	NA	NA
ENSG00000211805	50.7475	-0.543683	0.402876	0.142657	0.197677	ENSG00000211805.1	TRAV24	28659
ENSG00000271754	8.38258	-0.582521	0.437049	0.142656	0.197677	ENSG00000271754.1	NA	NA
ENSG00000169032	1742.31	0.211167	0.147005	0.142673	0.197688	ENSG00000169032.9	MAP2K1	5604
ENSG00000203757	10.6704	-0.567684	0.423924	0.142719	0.197741	ENSG00000203757.2	OR6K3	391114
ENSG00000242950	66.893	-0.312758	0.220108	0.142736	0.197752	ENSG00000242950.7	ERVW-1	30816
ENSG00000277801	2.33472	-0.93422	0.852773	0.142801	0.197831	ENSG00000277801.1	NA	NA
ENSG00000258735	12.0131	0.68815	0.537703	0.14285	0.197886	ENSG00000258735.1	PPP1R13B-DT	145216
ENSG00000235488	8.67847	0.578457	0.433766	0.142929	0.197984	ENSG00000235488.1	JARID2-AS1	100506681
ENSG00000070915	29.2337	0.567321	0.424071	0.143092	0.198187	ENSG00000070915.9	SLC12A3	6559
ENSG00000109501	89.3995	0.409439	0.293423	0.143084	0.198187	ENSG00000109501.13	WFS1	7466
ENSG00000196167	54.5514	-0.316791	0.223344	0.143192	0.198314	ENSG00000196167.9	COLCA1	399948
ENSG00000218052	31.6963	-0.411663	0.295279	0.143237	0.198365	ENSG00000218052.5	ADAMTS7P4	642935
ENSG00000133519	32.4357	0.433405	0.312502	0.14339	0.198564	ENSG00000133519.12	NA	NA
ENSG00000273464	9.37599	-0.619884	0.472422	0.143507	0.198714	ENSG00000273464.1	NA	NA
ENSG00000054611	1627.34	0.240873	0.168501	0.143677	0.198934	ENSG00000054611.14	TBC1D22A	25771
ENSG00000179626	15.8717	-0.505398	0.371435	0.143682	0.198934	ENSG00000179626.4	OR6C4	341418
ENSG00000167693	35.1476	0.479794	0.35037	0.143869	0.199175	ENSG00000167693.17	NXN	64359
ENSG00000261433	3.01709	-0.751916	0.607265	0.143873	0.199175	ENSG00000261433.1	NA	NA
ENSG00000139579	447.363	-0.187113	0.130528	0.143973	0.199294	ENSG00000139579.13	NABP2	79035
ENSG00000225614	45.8039	-0.450952	0.327026	0.143976	0.199294	ENSG00000225614.2	ZNF469	84627
ENSG00000235618	15.5243	0.528601	0.391442	0.143994	0.199308	ENSG00000235618.8	FAM21EP	100421577
ENSG00000128298	36.333	-0.45443	0.329865	0.144018	0.199329	ENSG00000128298.17	BAIAP2L2	80115
ENSG00000278917	23.1235	0.407337	0.292593	0.1441	0.199431	ENSG00000278917.1	NA	NA
ENSG00000250254	11.2243	-0.597758	0.453023	0.144276	0.199663	ENSG00000250254.2	PTTG2	10744
ENSG00000008323	7.07319	0.669013	0.520966	0.144286	0.199665	ENSG00000008323.15	PLEKHG6	55200
ENSG00000230873	16.247	0.506982	0.373519	0.144393	0.199801	ENSG00000230873.8	STMND1	401236
ENSG00000079462	385.559	-0.312293	0.220778	0.144491	0.199916	ENSG00000079462.7	PAFAH1B3	5050
ENSG00000111816	106.158	0.274223	0.1929	0.144493	0.199916	ENSG00000111816.8	FRK	2444
ENSG00000269292	3.87274	-0.74829	0.604553	0.144505	0.199921	ENSG00000269292.1	NA	NA
ENSG00000273466	97.5486	0.375454	0.268343	0.144614	0.20006	ENSG00000273466.1	NA	NA
ENSG00000232254	15.6761	0.670607	0.52316	0.144651	0.2001	ENSG00000232254.1	CSF2RBP1	23772
ENSG00000189180	1510.56	-0.27344	0.192539	0.144912	0.200448	ENSG00000189180.15	ZNF33A	7581
ENSG00000261642	52.2957	0.340098	0.241756	0.144934	0.200467	ENSG00000261642.1	NA	NA
ENSG00000100433	10.4099	-0.625483	0.479852	0.144986	0.200491	ENSG00000100433.15	KCNK10	54207
ENSG00000162148	159.392	0.330804	0.234822	0.144977	0.200491	ENSG00000162148.11	PPP1R32	220004
ENSG00000259305	42.9401	-0.432486	0.31314	0.144985	0.200491	ENSG00000259305.6	ZHX1-C8orf76	100533106
ENSG00000267587	6.91471	-0.557362	0.417601	0.144974	0.200491	ENSG00000267587.1	NA	NA
ENSG00000158850	1757.64	-0.232402	0.163097	0.145218	0.2008	ENSG00000158850.15	B4GALT3	8703
ENSG00000273345	4.17509	-0.764125	0.62428	0.145368	0.200996	ENSG00000273345.5	NA	NA
ENSG00000162390	193.036	-0.283887	0.200393	0.145385	0.201009	ENSG00000162390.17	ACOT11	26027
ENSG00000276729	6.65062	0.611807	0.467703	0.145482	0.20113	ENSG00000276729.1	NA	NA
ENSG00000267740	16.9921	0.667204	0.521297	0.145573	0.201233	ENSG00000267740.5	NA	NA
ENSG00000279879	32.7063	0.447858	0.325966	0.145565	0.201233	ENSG00000279879.1	NA	NA
ENSG00000179826	5.767	0.630977	0.485966	0.145585	0.201237	ENSG00000179826.6	MRGPRX3	117195
ENSG00000183978	499.906	-0.259713	0.18292	0.145606	0.201255	ENSG00000183978.8	COA3	28958
ENSG00000109113	480.527	0.350609	0.250208	0.145747	0.201437	ENSG00000109113.20	RAB34	83871
ENSG00000093010	1343.77	0.29137	0.206108	0.14583	0.20154	ENSG00000093010.13	COMT	1312
ENSG00000156875	1283.45	0.320026	0.227334	0.145889	0.201611	ENSG00000156875.14	MFSD14A	64645
ENSG00000230943	31.6776	0.43239	0.314053	0.14614	0.201945	ENSG00000230943.2	LINC02541	101927686
ENSG00000285628	134.471	-0.88081	0.778413	0.146184	0.201994	ENSG00000285628.1	NA	NA
ENSG00000095059	1472.24	-0.20669	0.145148	0.146214	0.202024	ENSG00000095059.16	DHPS	1725
ENSG00000151458	132.238	-0.378344	0.271726	0.146228	0.202031	ENSG00000151458.12	ANKRD50	57182
ENSG00000204120	1393.29	0.213697	0.150148	0.146246	0.202044	ENSG00000204120.14	GIGYF2	26058
ENSG00000018236	5.77972	0.618649	0.475266	0.146271	0.202056	ENSG00000018236.15	CNTN1	1272
ENSG00000124440	22.5148	0.408563	0.295274	0.146265	0.202056	ENSG00000124440.15	HIF3A	64344
ENSG00000117632	1121.59	-0.403426	0.291261	0.146289	0.202068	ENSG00000117632.23	STMN1	3925
ENSG00000203437	6.23616	0.592206	0.450715	0.146331	0.202114	ENSG00000203437.3	LOC100422622	100422622
ENSG00000229689	5.17457	-0.668189	0.523646	0.146396	0.202192	ENSG00000229689.3	NA	NA
ENSG00000187474	115.296	0.576386	0.436448	0.146448	0.202252	ENSG00000187474.5	FPR3	2359
ENSG00000282416	2625.28	0.610353	0.467887	0.146571	0.20241	ENSG00000282416.1	NA	NA
ENSG00000164379	3.39373	1.00596	1.05153	0.146616	0.202461	ENSG00000164379.7	FOXQ1	94234
ENSG00000024422	51.6615	0.770099	0.633986	0.146626	0.202462	ENSG00000024422.12	EHD2	30846
ENSG00000261187	18.5104	-0.38789	0.279448	0.146687	0.202534	ENSG00000261187.1	NA	NA
ENSG00000226918	3.31699	-0.904002	0.817271	0.14682	0.202706	ENSG00000226918.1	RBMY2SP	379007
ENSG00000272555	27.2532	0.668687	0.524931	0.146868	0.20276	ENSG00000272555.1	NA	NA
ENSG00000162757	61.8809	0.327609	0.233596	0.146877	0.202762	ENSG00000162757.4	C1orf74	148304
ENSG00000127191	666.84	0.223443	0.157411	0.147009	0.202932	ENSG00000127191.18	TRAF2	7186
ENSG00000139112	1532.95	0.279629	0.198147	0.147082	0.203021	ENSG00000139112.11	GABARAPL1	23710
ENSG00000101443	3.26513	-0.787268	0.655639	0.147166	0.203124	ENSG00000101443.18	WFDC2	10406
ENSG00000160201	1107.03	0.370738	0.266569	0.147208	0.20317	ENSG00000160201.11	U2AF1	7307
ENSG00000171298	3206.24	0.38326	0.276276	0.147255	0.203223	ENSG00000171298.13	GAA	2548
ENSG00000197885	44.8132	-0.397593	0.287504	0.147333	0.203319	ENSG00000197885.10	NKIRAS1	28512
ENSG00000094914	1209.99	-0.235313	0.166106	0.147414	0.203419	ENSG00000094914.13	AAAS	8086
ENSG00000180015	4.55726	0.876728	0.776661	0.147498	0.203524	ENSG00000180015.12	NA	NA
ENSG00000269560	13.3686	0.498861	0.370286	0.147836	0.203977	ENSG00000269560.1	NA	NA
ENSG00000267575	134.078	-0.211636	0.149286	0.147858	0.203996	ENSG00000267575.6	LOC101927151	101927151
ENSG00000267834	38.7436	-0.486341	0.359844	0.147934	0.204089	ENSG00000267834.1	NA	NA
ENSG00000226121	29.1886	-0.902586	0.819327	0.147977	0.204137	ENSG00000226121.2	NA	NA
ENSG00000215548	22.2335	-0.52487	0.392804	0.148064	0.204244	ENSG00000215548.2	NA	NA
ENSG00000184795	2.4362	1.00844	1.34891	0.14812	0.204309	ENSG00000184795.9	NA	NA
ENSG00000253392	6.4389	-0.615346	0.474835	0.148139	0.204324	ENSG00000253392.2	NA	NA
ENSG00000169372	153.594	0.277775	0.197366	0.148225	0.20443	ENSG00000169372.13	CRADD	8738
ENSG00000280259	16.7968	0.438664	0.320949	0.148282	0.204486	ENSG00000280259.1	NA	NA
ENSG00000284512	10.3682	0.529346	0.396936	0.14828	0.204486	ENSG00000284512.1	NA	NA
ENSG00000125618	45.5624	0.834098	0.71833	0.148299	0.204496	ENSG00000125618.17	PAX8	7849
ENSG00000110697	3380.42	-0.301035	0.214604	0.148328	0.204524	ENSG00000110697.13	PITPNM1	9600
ENSG00000176714	37.8507	0.483879	0.358202	0.148354	0.204548	ENSG00000176714.9	CCDC121	79635
ENSG00000236963	6.18575	0.662847	0.52156	0.148379	0.20457	ENSG00000236963.6	NA	NA
ENSG00000163659	737.225	0.242521	0.171755	0.148446	0.204651	ENSG00000163659.13	TIPARP	25976
ENSG00000279806	16.561	0.471781	0.348429	0.148673	0.204953	ENSG00000279806.1	NA	NA
ENSG00000274064	8.49311	0.530638	0.398529	0.14869	0.204964	ENSG00000274064.1	NA	NA
ENSG00000132394	603.798	-0.292823	0.208724	0.148717	0.204989	ENSG00000132394.11	EEFSEC	60678
ENSG00000278891	29.441	0.443542	0.325368	0.148812	0.205108	ENSG00000278891.1	NA	NA
ENSG00000132196	323.372	-0.256396	0.182047	0.148908	0.205228	ENSG00000132196.14	HSD17B7	51478
ENSG00000172058	22.4451	-0.892946	0.807038	0.148929	0.205245	ENSG00000172058.15	SERF1A	8293
ENSG00000250501	7.4669	-0.597428	0.459166	0.14899	0.205317	ENSG00000250501.2	NA	NA
ENSG00000280378	83.7151	0.290306	0.207013	0.149006	0.205327	ENSG00000280378.1	NA	NA
ENSG00000248858	6.1963	-0.654949	0.514697	0.149021	0.205336	ENSG00000248858.7	FLJ46284	441369
ENSG00000173890	331.674	0.535518	0.403234	0.149067	0.205387	ENSG00000173890.17	GPR160	26996
ENSG00000011243	2578.5	0.246955	0.175257	0.149094	0.205413	ENSG00000011243.18	AKAP8L	26993
ENSG00000280076	46.1318	0.406185	0.295713	0.14918	0.205519	ENSG00000280076.1	NA	NA
ENSG00000103316	10.3873	0.684072	0.544638	0.149214	0.205553	ENSG00000103316.11	CRYM	1428
ENSG00000219073	7.55949	-0.572092	0.436204	0.14929	0.205646	ENSG00000219073.7	CELA3B	23436
ENSG00000163815	50.0042	-0.612273	0.47366	0.149354	0.205723	ENSG00000163815.6	CLEC3B	7123
ENSG00000211867	2.74631	-0.850468	0.744277	0.149416	0.205784	ENSG00000211867.1	TRAJ22	28733
ENSG00000257259	3.85675	0.714088	0.576797	0.149409	0.205784	ENSG00000257259.2	LINC02388	101927653
ENSG00000151014	40.2757	0.362403	0.261799	0.149576	0.205992	ENSG00000151014.6	NOCT	25819
ENSG00000149516	154.031	-0.819919	0.702993	0.149601	0.206014	ENSG00000149516.14	MS4A3	932
ENSG00000089356	1.43714	0.982516	0.999478	0.149715	0.206159	ENSG00000089356.18	FXYD3	5349
ENSG00000100362	37.768	0.791261	0.666709	0.149736	0.206175	ENSG00000100362.13	PVALB	5816
ENSG00000273423	7.07079	-0.718346	0.582229	0.149825	0.206287	ENSG00000273423.1	OR13I1P	79538
ENSG00000286195	37.4282	0.374661	0.271518	0.1499	0.206378	ENSG00000286195.1	NA	NA
ENSG00000232220	5.44264	0.883749	0.796214	0.150025	0.206538	ENSG00000232220.2	NA	NA
ENSG00000179615	6.05562	0.633604	0.495211	0.150035	0.206539	ENSG00000179615.2	OR2AP1	121129
ENSG00000005175	540.739	-0.359218	0.25971	0.150111	0.206632	ENSG00000005175.10	RPAP3	79657
ENSG00000158828	3775.64	0.399738	0.291375	0.150155	0.206681	ENSG00000158828.8	PINK1	65018
ENSG00000273420	40.9259	-0.625617	0.487701	0.150206	0.206738	ENSG00000273420.1	NA	NA
ENSG00000229569	3.7471	-0.685738	0.548189	0.15025	0.206787	ENSG00000229569.1	NA	NA
ENSG00000166451	46.2472	0.452323	0.333944	0.150368	0.206937	ENSG00000166451.13	CENPN	55839
ENSG00000269961	12.935	-0.467679	0.346737	0.150464	0.207057	ENSG00000269961.1	NA	NA
ENSG00000154380	53.1649	0.326339	0.234868	0.150543	0.207154	ENSG00000154380.17	ENAH	55740
ENSG00000260778	56.8656	-0.307336	0.220629	0.150687	0.207339	ENSG00000260778.5	MIR3677HG	106660606
ENSG00000136802	852.457	-0.194238	0.137859	0.150723	0.207365	ENSG00000136802.11	LRRC8A	56262
ENSG00000160957	108.707	0.541283	0.410247	0.150714	0.207365	ENSG00000160957.13	RECQL4	9401
ENSG00000233966	10.3381	0.927906	1.53207	0.150894	0.207588	ENSG00000233966.1	NA	NA
ENSG00000113810	590.465	-0.393198	0.286826	0.150962	0.207663	ENSG00000113810.16	SMC4	10051
ENSG00000147852	52.5327	-0.58614	0.451319	0.150966	0.207663	ENSG00000147852.16	VLDLR	7436
ENSG00000272589	120.724	0.336938	0.243202	0.15099	0.207684	ENSG00000272589.1	ZSWIM8-AS1	100507331
ENSG00000251129	8.66619	0.699225	0.564133	0.15119	0.207948	ENSG00000251129.1	NA	NA
ENSG00000132010	78.3719	0.372996	0.271256	0.151348	0.208152	ENSG00000132010.16	ZNF20	7568
ENSG00000109794	8.09009	0.669901	0.533751	0.151396	0.208194	ENSG00000109794.13	FAM149A	25854
ENSG00000213977	1205.48	0.318334	0.229321	0.151395	0.208194	ENSG00000213977.8	TAX1BP3	30851
ENSG00000074590	22.2858	-0.73911	0.608552	0.151409	0.208199	ENSG00000074590.13	NUAK1	9891
ENSG00000267250	20.2099	0.462875	0.343686	0.151464	0.208262	ENSG00000267250.1	NA	NA
ENSG00000122543	64.9317	-0.426774	0.314261	0.151695	0.208568	ENSG00000122543.10	OCM	654231
ENSG00000285534	7.03357	0.891841	0.81552	0.151715	0.208584	ENSG00000285534.1	NA	NA
ENSG00000072832	2.46814	-0.906532	0.841056	0.151778	0.208652	ENSG00000072832.14	CRMP1	1400
ENSG00000185261	65.1349	-0.532324	0.403548	0.151782	0.208652	ENSG00000185261.14	KIAA0825	285600
ENSG00000264727	14.8816	0.470376	0.35037	0.151905	0.208808	ENSG00000264727.1	NA	NA
ENSG00000227232	246.455	-0.450789	0.334106	0.151934	0.208836	ENSG00000227232.5	WASH7P	653635
ENSG00000275882	32.9053	0.85281	1.625	0.151951	0.208847	ENSG00000275882.1	IKBKGP1	246210
ENSG00000164961	1170.08	0.181367	0.129082	0.152071	0.209	ENSG00000164961.16	WASHC5	9897
ENSG00000099256	13.1111	-0.580598	0.447759	0.152167	0.20912	ENSG00000099256.19	PRTFDC1	56952
ENSG00000170385	479.143	-0.477305	0.356492	0.152209	0.209165	ENSG00000170385.10	SLC30A1	7779
ENSG00000207554	6.87783	-0.618114	0.483524	0.152303	0.209283	ENSG00000207554.1	MIR647	693232
ENSG00000159374	35.887	0.558123	0.427537	0.152504	0.209546	ENSG00000159374.17	M1AP	130951
ENSG00000143512	5.55423	-0.818164	0.708815	0.152619	0.209691	ENSG00000143512.13	HHIPL2	79802
ENSG00000163344	693.915	0.270649	0.194374	0.152779	0.2099	ENSG00000163344.6	PMVK	10654
ENSG00000172269	754.703	0.255957	0.183536	0.152827	0.209954	ENSG00000172269.19	DPAGT1	1798
ENSG00000165733	968.185	-0.263458	0.189151	0.152992	0.210167	ENSG00000165733.8	BMS1	9790
ENSG00000235802	4.35758	0.66292	0.529373	0.153067	0.210246	ENSG00000235802.1	NA	NA
ENSG00000241258	735.612	-0.162072	0.115574	0.153063	0.210246	ENSG00000241258.7	CRCP	27297
ENSG00000164627	38.9232	0.608926	0.475791	0.153089	0.210264	ENSG00000164627.18	KIF6	221458
ENSG00000274363	3.19362	0.733977	0.606459	0.153235	0.210452	ENSG00000274363.1	NA	NA
ENSG00000280828	28.7834	0.623857	0.490633	0.153333	0.210574	ENSG00000280828.1	NA	NA
ENSG00000105290	17.9029	0.566756	0.436886	0.153662	0.21099	ENSG00000105290.12	APLP1	333
ENSG00000224799	3.3517	-0.985348	1.04383	0.15366	0.21099	ENSG00000224799.1	NA	NA
ENSG00000229401	13.3396	0.511622	0.387446	0.153657	0.21099	ENSG00000229401.1	MIR5689HG	106660610
ENSG00000169314	16.5533	-0.542055	0.414706	0.153909	0.211316	ENSG00000169314.14	C22orf15	150248
ENSG00000283608	4.05121	0.722201	0.594596	0.153964	0.211379	ENSG00000283608.1	NA	NA
ENSG00000279765	56.2072	0.395297	0.290822	0.154013	0.211434	ENSG00000279765.3	NA	NA
ENSG00000115241	3050	0.240224	0.172545	0.154144	0.211601	ENSG00000115241.11	PPM1G	5496
ENSG00000182636	19.5627	0.679453	0.548568	0.154233	0.211712	ENSG00000182636.6	NDN	4692
ENSG00000226856	2.83365	0.90248	0.843918	0.154266	0.211745	ENSG00000226856.6	THORLNC	100506797
ENSG00000272144	53.2678	0.370996	0.271914	0.154478	0.212023	ENSG00000272144.1	NA	NA
ENSG00000162298	1791.38	0.230028	0.165241	0.154567	0.212133	ENSG00000162298.18	SYVN1	84447
ENSG00000079931	21.5701	-0.609853	0.478834	0.154594	0.212157	ENSG00000079931.15	MOXD1	26002
ENSG00000110436	47.8611	-0.340344	0.248115	0.154613	0.212171	ENSG00000110436.13	SLC1A2	6506
ENSG00000187144	12.0849	0.55571	0.427991	0.154656	0.212214	ENSG00000187144.11	SPATA21	374955
ENSG00000203469	12.3542	-0.443938	0.330895	0.154662	0.212214	ENSG00000203469.2	NA	NA
ENSG00000144724	5.87969	-0.760198	0.640327	0.154701	0.212256	ENSG00000144724.20	PTPRG	5793
ENSG00000162383	93.489	0.623489	0.492423	0.154779	0.212349	ENSG00000162383.12	SLC1A7	6512
ENSG00000189233	153.746	0.353288	0.25835	0.15491	0.212517	ENSG00000189233.12	NUGGC	389643
ENSG00000167578	2465.8	0.29602	0.214498	0.154988	0.212599	ENSG00000167578.18	RAB4B	53916
ENSG00000267469	8.72746	-0.763268	0.644677	0.154985	0.212599	ENSG00000267469.1	NA	NA
ENSG00000165688	992.771	-0.271194	0.195926	0.155113	0.212758	ENSG00000165688.12	PMPCA	23203
ENSG00000215630	27.9002	-0.634542	0.504025	0.155198	0.212862	ENSG00000215630.6	GUSBP9	118126072
ENSG00000198563	13531.7	-0.16641	0.119335	0.155319	0.213016	ENSG00000198563.14	DDX39B	7919
ENSG00000099769	2.70466	-0.805136	0.698788	0.155387	0.213084	ENSG00000099769.5	IGFALS	3483
ENSG00000168350	34.2518	-0.675777	0.546678	0.15538	0.213084	ENSG00000168350.8	DEGS2	123099
ENSG00000083896	2482.13	0.184409	0.132351	0.155422	0.213121	ENSG00000083896.12	YTHDC1	91746
ENSG00000272501	601.906	0.321782	0.234424	0.155567	0.213294	ENSG00000272501.1	NA	NA
ENSG00000274029	15.7172	0.464066	0.348557	0.155566	0.213294	ENSG00000274029.1	NA	NA
ENSG00000260853	36.7794	0.380616	0.280332	0.15561	0.213328	ENSG00000260853.2	NA	NA
ENSG00000284738	3.51704	0.766757	0.650358	0.155609	0.213328	ENSG00000284738.1	LOC101928059	101928059
ENSG00000142798	55.344	-0.462759	0.347616	0.155738	0.213491	ENSG00000142798.20	HSPG2	3339
ENSG00000197647	25.2943	0.556367	0.429957	0.155763	0.213513	ENSG00000197647.11	ZNF433	163059
ENSG00000265303	15.4601	-0.996347	1.13406	0.155833	0.213596	ENSG00000265303.1	NA	NA
ENSG00000159184	7.84334	0.553704	0.427619	0.155849	0.213606	ENSG00000159184.7	HOXB13	10481
ENSG00000197580	50.3861	0.375495	0.276647	0.156131	0.21398	ENSG00000197580.11	BCO2	83875
ENSG00000167291	70.0579	-0.448972	0.336465	0.156198	0.214059	ENSG00000167291.16	TBC1D16	125058
ENSG00000279928	4.55777	-0.952223	0.962489	0.1566	0.214597	ENSG00000279928.2	NA	NA
ENSG00000189045	5.35038	-0.713201	0.589682	0.156616	0.214607	ENSG00000189045.13	ANKDD1B	728780
ENSG00000243801	4.3282	-0.686302	0.560133	0.156643	0.214633	ENSG00000243801.3	RN7SL461P	106481844
ENSG00000079432	3551.67	0.326371	0.238832	0.157024	0.215141	ENSG00000079432.7	CIC	23152
ENSG00000276085	62.5652	-0.85863	0.780635	0.157059	0.215177	ENSG00000276085.1	CCL3L1	6349
ENSG00000137309	3680.87	-0.258259	0.187237	0.157126	0.215257	ENSG00000137309.19	HMGA1	3159
ENSG00000115221	3.21202	0.730111	0.610007	0.157137	0.215259	ENSG00000115221.12	ITGB6	3694
ENSG00000242999	3.61	0.713067	0.590679	0.157207	0.215342	ENSG00000242999.3	RN7SL239P	106479309
ENSG00000147408	653.61	-0.457032	0.344172	0.157221	0.215347	ENSG00000147408.14	CSGALNACT1	55790
ENSG00000258820	7.26344	0.55255	0.428249	0.157229	0.215347	ENSG00000258820.5	NA	NA
ENSG00000156671	654.79	0.372194	0.274882	0.157323	0.215463	ENSG00000156671.14	SAMD8	142891
ENSG00000162444	547.524	0.438446	0.328744	0.157383	0.215533	ENSG00000162444.12	RBP7	116362
ENSG00000272755	37.0002	0.504976	0.385659	0.157406	0.215553	ENSG00000272755.1	NA	NA
ENSG00000101782	1788.39	-0.377365	0.279111	0.157485	0.215642	ENSG00000101782.15	RIOK3	8780
ENSG00000144668	30.7418	0.691939	0.567782	0.15749	0.215642	ENSG00000144668.12	ITGA9	3680
ENSG00000250334	111.176	0.549981	0.426257	0.157532	0.215687	ENSG00000250334.5	LINC00989	100506035
ENSG00000113441	2700.83	-0.228697	0.16551	0.157615	0.215787	ENSG00000113441.16	LNPEP	4012
ENSG00000230155	83.7378	-0.257645	0.187087	0.157788	0.216013	ENSG00000230155.6	NA	NA
ENSG00000259654	7.39231	0.542942	0.420196	0.157855	0.216091	ENSG00000259654.1	NA	NA
ENSG00000080854	50.1694	-0.470118	0.355908	0.157875	0.216093	ENSG00000080854.14	IGSF9B	22997
ENSG00000280537	29.9117	0.492285	0.375034	0.157871	0.216093	ENSG00000280537.2	NA	NA
ENSG00000184840	2459.46	0.193621	0.139919	0.158042	0.21631	ENSG00000184840.11	TMED9	54732
ENSG00000095752	9.97474	0.526256	0.405308	0.158059	0.21632	ENSG00000095752.7	IL11	3589
ENSG00000273240	6.99826	-0.59714	0.471477	0.158108	0.216374	ENSG00000273240.1	NA	NA
ENSG00000203499	32.9217	-0.317885	0.232945	0.158118	0.216375	ENSG00000203499.11	IQANK1	642574
ENSG00000233024	348.72	0.530653	0.409419	0.158186	0.216457	ENSG00000233024.7	NA	NA
ENSG00000115425	182.204	-0.258046	0.187617	0.158282	0.216575	ENSG00000115425.14	PECR	55825
ENSG00000226721	20.3063	-0.463678	0.350823	0.158303	0.216591	ENSG00000226721.2	EEF1DP2	442429
ENSG00000181359	13.1478	0.747823	0.633451	0.158339	0.216627	ENSG00000181359.5	HSP90AA6P	441051
ENSG00000164611	217.444	0.448377	0.337972	0.158412	0.216714	ENSG00000164611.13	PTTG1	9232
ENSG00000261704	13.862	0.896916	0.850793	0.15842	0.216714	ENSG00000261704.2	NA	NA
ENSG00000277350	6.75152	0.664856	0.540476	0.158498	0.216807	ENSG00000277350.1	NA	NA
ENSG00000159640	122.669	0.441822	0.332663	0.158629	0.216974	ENSG00000159640.16	ACE	1636
ENSG00000177542	519.171	0.233683	0.169641	0.158682	0.217034	ENSG00000177542.11	SLC25A22	79751
ENSG00000124557	8.30583	-0.622197	0.497228	0.158861	0.217267	ENSG00000124557.12	BTN1A1	696
ENSG00000144868	12.7489	0.520227	0.400854	0.158911	0.217322	ENSG00000144868.13	TMEM108	66000
ENSG00000170271	735.298	0.564904	0.441855	0.158935	0.217342	ENSG00000170271.11	FAXDC2	10826
ENSG00000198087	373.02	0.505973	0.388199	0.158956	0.217359	ENSG00000198087.7	CD2AP	23607
ENSG00000266821	27.8977	0.359353	0.265875	0.158999	0.217405	ENSG00000266821.1	NA	NA
ENSG00000210195	25.379	-0.715649	0.597174	0.15903	0.217432	ENSG00000210195.2	NA	NA
ENSG00000278000	18.4495	0.44641	0.336881	0.159037	0.217432	ENSG00000278000.1	NA	NA
ENSG00000254187	4.78	0.668331	0.545333	0.159189	0.217627	ENSG00000254187.1	NA	NA
ENSG00000100351	2708.14	0.272887	0.199256	0.159278	0.217735	ENSG00000100351.16	GRAP2	9402
ENSG00000101882	654.28	0.262788	0.191741	0.159483	0.218003	ENSG00000101882.10	NKAP	79576
ENSG00000115128	588.564	-0.55817	0.436302	0.15953	0.218054	ENSG00000115128.7	SF3B6	51639
ENSG00000116990	678.995	-0.321662	0.236774	0.159647	0.218191	ENSG00000116990.11	MYCL	4610
ENSG00000232719	6.86638	-0.600299	0.476706	0.159648	0.218191	ENSG00000232719.1	NA	NA
ENSG00000121680	974.064	0.237353	0.172783	0.159665	0.218201	ENSG00000121680.16	PEX16	9409
ENSG00000075292	1787.23	-0.342284	0.252961	0.15981	0.218387	ENSG00000075292.19	ZNF638	27332
ENSG00000079841	7.01363	0.554519	0.433332	0.159879	0.218469	ENSG00000079841.18	RIMS1	22999
ENSG00000228005	9.23964	0.534703	0.415113	0.159925	0.218518	ENSG00000228005.1	NA	NA
ENSG00000156509	19.1937	-0.462097	0.351086	0.160007	0.218617	ENSG00000156509.14	FBXO43	286151
ENSG00000109265	8.48902	0.768644	0.663288	0.160163	0.218818	ENSG00000109265.14	CRACD	57482
ENSG00000258140	10.1411	0.504191	0.388039	0.160281	0.218967	ENSG00000258140.2	NA	NA
ENSG00000184363	4.06466	-0.838426	0.760341	0.160445	0.219178	ENSG00000184363.10	PKP3	11187
ENSG00000175746	14.2922	-0.701391	0.583801	0.160475	0.219205	ENSG00000175746.6	LINC02915	400360
ENSG00000270999	2.5884	0.98599	1.15611	0.160483	0.219205	ENSG00000270999.1	NA	NA
ENSG00000280660	6.91187	0.585867	0.463875	0.160515	0.219235	ENSG00000280660.1	NA	NA
ENSG00000267198	39.3622	0.687091	0.568058	0.160566	0.219293	ENSG00000267198.1	NA	NA
ENSG00000139767	15.9317	0.627179	0.505358	0.160922	0.219766	ENSG00000139767.10	SRRM4	84530
ENSG00000141627	952.303	0.200988	0.146334	0.160933	0.219768	ENSG00000141627.13	DYM	54808
ENSG00000258323	13.9296	0.458811	0.349382	0.161183	0.220097	ENSG00000258323.1	NA	NA
ENSG00000107954	245.353	0.531434	0.413609	0.1612	0.220107	ENSG00000107954.10	NEURL1	9148
ENSG00000078061	3759.74	0.311982	0.23022	0.161257	0.220173	ENSG00000078061.13	ARAF	369
ENSG00000272442	6.06471	-0.630146	0.508941	0.16129	0.220204	ENSG00000272442.2	NA	NA
ENSG00000138074	533.584	-0.280107	0.205771	0.161336	0.220255	ENSG00000138074.15	SLC5A6	8884
ENSG00000234585	368.495	-0.28826	0.212046	0.161427	0.220365	ENSG00000234585.6	CCT6P3	643180
ENSG00000048649	887.149	0.195238	0.142275	0.161445	0.220378	ENSG00000048649.13	RSF1	51773
ENSG00000170827	16.8666	-0.540815	0.42257	0.161488	0.220423	ENSG00000170827.9	CELP	1057
ENSG00000255850	4.50365	0.656336	0.536536	0.161525	0.220461	ENSG00000255850.2	RXYLT1-AS1	104169670
ENSG00000125445	661.036	-0.243785	0.178449	0.161648	0.220617	ENSG00000125445.11	MRPS7	51081
ENSG00000234200	1.58616	-0.916334	1.4896	0.161692	0.220664	ENSG00000234200.2	NA	NA
ENSG00000137331	557.265	0.405794	0.305381	0.161754	0.220697	ENSG00000137331.12	IER3	8870
ENSG00000155966	48.6714	0.592832	0.472305	0.161731	0.220697	ENSG00000155966.13	AFF2	2334
ENSG00000185988	32.3085	0.389381	0.291935	0.161738	0.220697	ENSG00000185988.13	PLK5	126520
ENSG00000284969	2.25829	-0.935033	1.44891	0.16175	0.220697	ENSG00000284969.1	NA	NA
ENSG00000166965	121.818	0.272572	0.200255	0.161774	0.220712	ENSG00000166965.12	RCCD1	91433
ENSG00000165259	37.41	0.515741	0.400068	0.161831	0.220777	ENSG00000165259.14	HDX	139324
ENSG00000160766	163.33	0.410552	0.309381	0.161848	0.220787	ENSG00000160766.14	GBAP1	2630
ENSG00000188536	151765	-0.781028	0.683451	0.161887	0.220827	ENSG00000188536.13	HBA2	3040
ENSG00000267265	22.2717	0.526835	0.410228	0.161912	0.220848	ENSG00000267265.5	NA	NA
ENSG00000183638	15.6781	-0.543417	0.425564	0.161977	0.220924	ENSG00000183638.6	RP1L1	94137
ENSG00000007129	621.54	0.327534	0.242895	0.162197	0.221212	ENSG00000007129.18	CEACAM21	90273
ENSG00000123838	113.453	-0.918274	0.91362	0.162556	0.221676	ENSG00000123838.11	C4BPA	722
ENSG00000278899	3.54897	-0.692976	0.57824	0.162552	0.221676	ENSG00000278899.1	LOC645967	645967
ENSG00000170464	126.338	-0.349665	0.260822	0.162915	0.22214	ENSG00000170464.10	DNAJC18	202052
ENSG00000260988	8.63058	0.533124	0.417155	0.162915	0.22214	ENSG00000260988.1	NA	NA
ENSG00000196083	1225.45	-0.440104	0.335097	0.163001	0.222244	ENSG00000196083.10	IL1RAP	3556
ENSG00000163435	38.6953	0.477675	0.367673	0.163209	0.222514	ENSG00000163435.16	ELF3	1999
ENSG00000104889	336.496	0.321465	0.238793	0.163275	0.222592	ENSG00000104889.6	RNASEH2A	10535
ENSG00000116539	1101.65	0.240594	0.176811	0.163398	0.222746	ENSG00000116539.13	ASH1L	55870
ENSG00000034510	39528.4	0.348445	0.260381	0.163717	0.223168	ENSG00000034510.6	TMSB10	9168
ENSG00000137434	4.26444	-0.703366	0.593203	0.164223	0.223845	ENSG00000137434.11	C6orf52	347744
ENSG00000130508	11.361	0.713137	0.604633	0.16427	0.223897	ENSG00000130508.11	PXDN	7837
ENSG00000205755	4.80812	-0.702213	0.592134	0.164356	0.224001	ENSG00000205755.11	CRLF2	64109
ENSG00000260086	24.4172	-0.456135	0.350062	0.164372	0.224009	ENSG00000260086.2	NA	NA
ENSG00000048405	552.061	-0.152814	0.111997	0.164398	0.224032	ENSG00000048405.10	ZNF800	168850
ENSG00000169908	3.79663	-0.821579	0.74711	0.164449	0.224089	ENSG00000169908.12	TM4SF1	4071
ENSG00000174886	1903.65	-0.300193	0.222898	0.164477	0.224114	ENSG00000174886.13	NDUFA11	126328
ENSG00000233820	5.29949	-0.683993	0.571763	0.164502	0.224135	ENSG00000233820.2	NA	NA
ENSG00000166676	17.3258	-0.433999	0.331287	0.164558	0.224198	ENSG00000166676.16	TVP23A	780776
ENSG00000258469	3.52439	0.767799	0.672831	0.164645	0.224303	ENSG00000258469.1	NA	NA
ENSG00000259343	14.4346	-0.639065	0.523557	0.164738	0.224418	ENSG00000259343.6	NA	NA
ENSG00000231889	50.6592	-0.30584	0.227447	0.164755	0.224426	ENSG00000231889.7	TRAF3IP2-AS1	643749
ENSG00000261220	56.8519	-0.318394	0.237273	0.164763	0.224426	ENSG00000261220.2	NA	NA
ENSG00000110172	559.726	-0.381089	0.28757	0.164946	0.224623	ENSG00000110172.12	CHORDC1	26973
ENSG00000164944	1311.19	-0.195302	0.143525	0.164927	0.224623	ENSG00000164944.12	VIRMA	25962
ENSG00000172819	790.857	-0.229856	0.169367	0.164918	0.224623	ENSG00000172819.17	RARG	5916
ENSG00000176641	14.451	0.728233	0.623933	0.164941	0.224623	ENSG00000176641.11	RNF152	220441
ENSG00000286158	6.59032	0.566559	0.451203	0.165013	0.2247	ENSG00000286158.1	NA	NA
ENSG00000164040	776.438	-0.17727	0.130199	0.16506	0.224753	ENSG00000164040.16	PGRMC2	10424
ENSG00000283265	10.8034	0.566621	0.451341	0.165073	0.224757	ENSG00000283265.1	NA	NA
ENSG00000257740	10.0764	-0.618823	0.503594	0.165398	0.225187	ENSG00000257740.1	NA	NA
ENSG00000185386	128.592	-0.330974	0.24759	0.165418	0.225192	ENSG00000185386.15	MAPK11	5600
ENSG00000241490	56.4574	-0.340304	0.255005	0.165422	0.225192	ENSG00000241490.1	LOC107986115	107986115
ENSG00000102805	565.418	-0.231486	0.170822	0.165466	0.225239	ENSG00000102805.15	CLN5	1203
ENSG00000168397	1821.77	-0.22127	0.163137	0.165483	0.22525	ENSG00000168397.17	ATG4B	23192
ENSG00000171462	13.7059	-0.45621	0.351325	0.165655	0.225471	ENSG00000171462.15	DLK2	65989
ENSG00000267776	3.41341	-0.694117	0.585489	0.165742	0.225576	ENSG00000267776.1	NA	NA
ENSG00000131095	23.4512	0.535466	0.422797	0.165871	0.22572	ENSG00000131095.13	GFAP	2670
ENSG00000153904	2.9911	-0.861596	0.81616	0.165886	0.22572	ENSG00000153904.20	DDAH1	23576
ENSG00000244055	13.9393	-0.493525	0.384434	0.165875	0.22572	ENSG00000244055.1	NA	NA
ENSG00000267360	5.02445	-0.9203	0.93649	0.165879	0.22572	ENSG00000267360.6	NA	NA
ENSG00000173992	1134.72	-0.249272	0.184499	0.165935	0.225774	ENSG00000173992.9	CCS	9973
ENSG00000181264	23.9992	0.395935	0.300553	0.16597	0.225808	ENSG00000181264.8	TLCD5	219902
ENSG00000197070	2235.88	0.264009	0.195807	0.166059	0.225916	ENSG00000197070.14	ARRDC1	92714
ENSG00000273674	32.535	0.381373	0.288642	0.166084	0.225938	ENSG00000273674.4	NA	NA
ENSG00000283380	10.2953	0.519611	0.408395	0.166126	0.225981	ENSG00000283380.1	NA	NA
ENSG00000264235	4.59218	0.694792	0.587097	0.166185	0.226048	ENSG00000264235.5	MYL12-AS1	104968399
ENSG00000154144	1593.02	-0.128887	0.0949025	0.166198	0.226053	ENSG00000154144.13	TBRG1	84897
ENSG00000160695	2163.79	0.234102	0.173126	0.166251	0.226099	ENSG00000160695.14	VPS11	55823
ENSG00000198356	1922.56	0.235617	0.174272	0.166248	0.226099	ENSG00000198356.11	GET3	439
ENSG00000240497	4.03913	0.727837	0.626513	0.166402	0.226291	ENSG00000240497.2	NA	NA
ENSG00000283662	32.3012	0.434993	0.333841	0.166511	0.226426	ENSG00000283662.1	NA	NA
ENSG00000218809	23.7907	-0.624785	0.511476	0.166544	0.226446	ENSG00000218809.1	NA	NA
ENSG00000232671	13.8179	0.523374	0.412335	0.166539	0.226446	ENSG00000232671.5	ZNF687-AS1	100507670
ENSG00000141503	4094.79	0.274303	0.204012	0.166656	0.226562	ENSG00000141503.16	MINK1	50488
ENSG00000166762	175.31	-0.384584	0.291703	0.166654	0.226562	ENSG00000166762.18	CATSPER2	117155
ENSG00000180739	1686.01	0.448384	0.345478	0.166659	0.226562	ENSG00000180739.14	S1PR5	53637
ENSG00000134198	623.05	-0.453624	0.350189	0.166845	0.226802	ENSG00000134198.10	TSPAN2	10100
ENSG00000169738	1115.61	-0.335446	0.252115	0.166964	0.226951	ENSG00000169738.7	DCXR	51181
ENSG00000225663	1568.94	-0.279972	0.20862	0.167107	0.227132	ENSG00000225663.7	MCRIP1	348262
ENSG00000286182	13.6913	-0.463586	0.359275	0.167261	0.227328	ENSG00000286182.1	NA	NA
ENSG00000249685	5.08763	-0.645884	0.534876	0.167282	0.227344	ENSG00000249685.1	NA	NA
ENSG00000088986	3014.41	-0.251409	0.186786	0.16739	0.227477	ENSG00000088986.11	DYNLL1	8655
ENSG00000224691	8.20728	0.574687	0.462744	0.167802	0.228024	ENSG00000224691.1	NA	NA
ENSG00000261270	26.8988	-0.342209	0.2582	0.168014	0.228298	ENSG00000261270.1	NA	NA
ENSG00000155111	809.313	-0.221013	0.163956	0.168044	0.228327	ENSG00000155111.15	CDK19	23097
ENSG00000261759	5.82498	0.584466	0.472768	0.168077	0.228358	ENSG00000261759.1	NA	NA
ENSG00000130997	58.1187	0.401882	0.307164	0.168093	0.228366	ENSG00000130997.16	POLN	353497
ENSG00000003393	309.476	-0.196708	0.145681	0.168116	0.228385	ENSG00000003393.15	ALS2	57679
ENSG00000135702	10.511	0.531425	0.421743	0.168193	0.228476	ENSG00000135702.14	CHST5	23563
ENSG00000171055	568.888	0.250429	0.186409	0.168214	0.228492	ENSG00000171055.15	FEZ2	9637
ENSG00000257696	3.671	0.6763	0.569954	0.168281	0.22857	ENSG00000257696.1	UHRF1BP1L-DT	120766146
ENSG00000141437	5.19985	-0.630701	0.520538	0.168404	0.228724	ENSG00000141437.8	SLC25A52	147407
ENSG00000132329	27.6768	-0.541806	0.431816	0.168429	0.228744	ENSG00000132329.11	RAMP1	10267
ENSG00000285625	10.0516	-0.961817	1.11899	0.168467	0.228782	ENSG00000285625.1	NA	NA
ENSG00000259081	4.1655	-0.764478	0.67792	0.168586	0.228931	ENSG00000259081.1	NA	NA
ENSG00000280454	6.16306	-0.646202	0.53744	0.168643	0.228995	ENSG00000280454.1	NA	NA
ENSG00000262228	30.7313	-0.317976	0.239293	0.168724	0.229092	ENSG00000262228.2	NA	NA
ENSG00000162521	3420.16	-0.199215	0.14779	0.168759	0.229127	ENSG00000162521.19	RBBP4	5928
ENSG00000257767	84.867	0.965504	1.21164	0.168789	0.229153	ENSG00000257767.2	NA	NA
ENSG00000177946	241.115	-0.195428	0.145006	0.168936	0.22934	ENSG00000177946.6	CENPBD1	92806
ENSG00000100505	43.9303	0.672536	0.567026	0.169011	0.229418	ENSG00000100505.13	TRIM9	114088
ENSG00000232518	15.5512	0.54975	0.440106	0.169013	0.229418	ENSG00000232518.3	NA	NA
ENSG00000187736	397.799	-0.1955	0.145103	0.169061	0.22947	ENSG00000187736.12	NHEJ1	79840
ENSG00000238057	35.4665	0.449655	0.348791	0.169071	0.22947	ENSG00000238057.9	ZEB2-AS1	100303491
ENSG00000197343	2159.73	-0.132911	0.0985352	0.169143	0.229554	ENSG00000197343.11	ZNF655	79027
ENSG00000169641	375.399	0.256148	0.191306	0.169316	0.229777	ENSG00000169641.13	LUZP1	7798
ENSG00000124422	2780.29	0.186587	0.138507	0.169336	0.22979	ENSG00000124422.12	USP22	23326
ENSG00000224822	4.38051	0.648964	0.541685	0.169406	0.229872	ENSG00000224822.1	NA	NA
ENSG00000236988	12.7191	0.557139	0.447748	0.169431	0.229892	ENSG00000236988.2	NA	NA
ENSG00000220161	7.69336	0.5503	0.441279	0.169533	0.230018	ENSG00000220161.4	LINC02076	400579
ENSG00000068971	740.849	0.264564	0.197917	0.169561	0.230043	ENSG00000068971.14	PPP2R5B	5526
ENSG00000119685	326.292	0.265171	0.198401	0.169593	0.230065	ENSG00000119685.20	TTLL5	23093
ENSG00000164867	79.0154	-0.435095	0.336638	0.169597	0.230065	ENSG00000164867.11	NOS3	4846
ENSG00000241484	41.9222	-0.502447	0.396609	0.16973	0.230231	ENSG00000241484.9	ARHGAP8	23779
ENSG00000282865	9.37152	0.537479	0.429477	0.169903	0.230453	ENSG00000282865.1	NA	NA
ENSG00000221933	7.95799	-0.631759	0.524205	0.170029	0.230611	ENSG00000221933.3	OR2A25	392138
ENSG00000276823	14.0154	0.591934	0.482975	0.170049	0.230624	ENSG00000276823.1	NA	NA
ENSG00000170421	47.1055	0.473473	0.370879	0.170194	0.230808	ENSG00000170421.12	KRT8	3856
ENSG00000279782	1.92447	-0.840023	1.56886	0.170223	0.230834	ENSG00000279782.1	PPIAL4F	728945
ENSG00000248932	13.0815	-0.446978	0.347536	0.17025	0.230858	ENSG00000248932.5	LOC100507291	100507291
ENSG00000119715	2.85203	0.804394	0.738445	0.170298	0.230909	ENSG00000119715.15	ESRRB	2103
ENSG00000265401	198.512	-0.70275	0.604409	0.170361	0.230981	ENSG00000265401.1	NA	NA
ENSG00000181215	28.6517	-0.561457	0.45322	0.170432	0.231064	ENSG00000181215.15	C4orf50	389197
ENSG00000229007	2.62772	-0.850292	0.813029	0.170498	0.23114	ENSG00000229007.1	NA	NA
ENSG00000122547	932.628	0.389392	0.298615	0.170533	0.231175	ENSG00000122547.11	EEPD1	80820
ENSG00000070081	463.003	-0.438375	0.34038	0.17062	0.231279	ENSG00000070081.16	NUCB2	4925
ENSG00000115760	1925.69	0.239242	0.178935	0.170704	0.23138	ENSG00000115760.14	BIRC6	57448
ENSG00000264515	9.41926	0.546883	0.439621	0.170854	0.23157	ENSG00000264515.5	VSTM2B-DT	284395
ENSG00000204435	4158.63	0.255137	0.191351	0.171098	0.231887	ENSG00000204435.13	CSNK2B	1460
ENSG00000171988	2228.46	-0.392442	0.301617	0.171121	0.231904	ENSG00000171988.19	JMJD1C	221037
ENSG00000163681	687.063	-0.336427	0.25562	0.171253	0.232064	ENSG00000163681.14	SLMAP	7871
ENSG00000262879	82.3258	-0.28638	0.215773	0.171258	0.232064	ENSG00000262879.5	LOC101927060	101927060
ENSG00000261341	4.95635	0.600647	0.49363	0.171304	0.232113	ENSG00000261341.6	LOC105372440	105372440
ENSG00000115602	28.2011	-0.615515	0.50908	0.171334	0.23214	ENSG00000115602.16	IL1RL1	9173
ENSG00000259611	3.74355	0.739138	0.651312	0.17136	0.232162	ENSG00000259611.1	LINC01582	101927332
ENSG00000145916	837.09	0.183103	0.13656	0.171383	0.23218	ENSG00000145916.19	RMND5B	64777
ENSG00000260162	4.31958	0.622464	0.516704	0.171543	0.232383	ENSG00000260162.2	NA	NA
ENSG00000104953	6.3684	0.686163	0.587254	0.171577	0.232416	ENSG00000104953.20	TLE6	79816
ENSG00000259556	4.26503	-0.658824	0.556261	0.171626	0.232469	ENSG00000259556.2	NA	NA
ENSG00000006744	1388.6	0.27322	0.205725	0.171764	0.232642	ENSG00000006744.19	ELAC2	60528
ENSG00000211836	7.20093	-0.729403	0.640063	0.171864	0.232764	ENSG00000211836.1	TRAJ54	28701
ENSG00000283930	22.3915	0.406027	0.313675	0.171875	0.232765	ENSG00000283930.1	NA	NA
ENSG00000151491	61.0246	-0.412566	0.319258	0.171894	0.232779	ENSG00000151491.14	EPS8	2059
ENSG00000272382	57.6798	0.338624	0.257822	0.171917	0.232796	ENSG00000272382.1	NA	NA
ENSG00000196433	14.2815	0.500529	0.397255	0.171968	0.232852	ENSG00000196433.13	ASMT	438
ENSG00000088256	138.882	0.374186	0.287093	0.17207	0.232963	ENSG00000088256.9	GNA11	2767
ENSG00000196961	3953.01	0.325758	0.247524	0.172064	0.232963	ENSG00000196961.12	AP2A1	160
ENSG00000117000	540.597	-0.285697	0.215708	0.172157	0.233067	ENSG00000117000.9	RLF	6018
ENSG00000137496	699.57	0.30346	0.229806	0.172251	0.233182	ENSG00000137496.17	IL18BP	10068
ENSG00000165118	222.841	0.169826	0.126852	0.172266	0.233187	ENSG00000165118.15	C9orf64	84267
ENSG00000172602	22.4051	-0.469951	0.370052	0.172555	0.233566	ENSG00000172602.11	RND1	27289
ENSG00000286088	9.1318	-0.954955	1.15846	0.172591	0.233601	ENSG00000286088.1	FAM24B-CUZD1	100533195
ENSG00000275302	733.928	0.39136	0.302052	0.17287	0.233966	ENSG00000275302.2	CCL4	6351
ENSG00000160219	1895.33	0.209952	0.15751	0.173133	0.234307	ENSG00000160219.12	GAB3	139716
ENSG00000261459	7.64673	-0.947181	1.09582	0.173145	0.234311	ENSG00000261459.1	NA	NA
ENSG00000245864	3.63812	-0.751117	0.671282	0.173267	0.234462	ENSG00000245864.2	MEF2C-AS2	109729137
ENSG00000224559	5.04578	-0.624917	0.522086	0.173339	0.234546	ENSG00000224559.2	LINC01087	101927994
ENSG00000230387	4.09152	0.71325	0.623327	0.173465	0.234703	ENSG00000230387.3	LOC100505664	100505664
ENSG00000263608	12.6717	0.475322	0.375965	0.173638	0.234924	ENSG00000263608.2	RN7SL353P	106481020
ENSG00000242641	5.01606	0.619729	0.517244	0.173785	0.235109	ENSG00000242641.5	LINC00971	440970
ENSG00000258791	25.786	-0.542651	0.439136	0.173796	0.235111	ENSG00000258791.8	LINC00520	645687
ENSG00000137819	20.2223	-0.396402	0.307045	0.173814	0.235121	ENSG00000137819.13	PAQR5	54852
ENSG00000131080	9.2466	0.611407	0.508529	0.173841	0.235145	ENSG00000131080.15	EDA2R	60401
ENSG00000102030	1536.54	-0.219285	0.164928	0.173859	0.235155	ENSG00000102030.16	NAA10	8260
ENSG00000232040	8.31074	-0.574375	0.470521	0.173872	0.235159	ENSG00000232040.3	ZBED9	114821
ENSG00000074695	841.77	-0.36462	0.280501	0.173954	0.235257	ENSG00000074695.6	LMAN1	3998
ENSG00000223770	5.33074	-0.626435	0.524691	0.173967	0.23526	ENSG00000223770.5	CACNA2D1-AS1	101927356
ENSG00000165288	802.052	0.262524	0.198453	0.173987	0.235275	ENSG00000165288.10	BRWD3	254065
ENSG00000157833	83.5249	-0.362143	0.278651	0.174245	0.235609	ENSG00000157833.13	GAREM2	150946
ENSG00000152049	31.0692	0.371206	0.286217	0.174291	0.235631	ENSG00000152049.6	KCNE4	23704
ENSG00000173976	10.2747	0.551752	0.448602	0.174279	0.235631	ENSG00000173976.15	RAX2	84839
ENSG00000241156	8.01355	-0.620421	0.518747	0.174285	0.235631	ENSG00000241156.3	RN7SL582P	106479435
ENSG00000108654	25006.1	-0.202856	0.152586	0.174466	0.235855	ENSG00000108654.14	DDX5	1655
ENSG00000286099	4.84091	0.613061	0.511587	0.174717	0.23618	ENSG00000286099.1	NA	NA
ENSG00000235128	5.99565	0.524621	0.422961	0.174766	0.236232	ENSG00000235128.1	NA	NA
ENSG00000285095	22.5246	0.374621	0.289541	0.17494	0.236455	ENSG00000285095.1	NA	NA
ENSG00000124574	706.491	0.208874	0.157367	0.174957	0.236463	ENSG00000124574.15	ABCC10	89845
ENSG00000158023	91.7064	0.311237	0.237636	0.175069	0.236601	ENSG00000158023.10	CFAP251	144406
ENSG00000102390	304.493	-0.436032	0.342539	0.175354	0.236963	ENSG00000102390.10	PBDC1	51260
ENSG00000228031	8.81902	0.502034	0.402309	0.175356	0.236963	ENSG00000228031.3	NA	NA
ENSG00000100221	1483.07	-0.142689	0.107372	0.17558	0.237251	ENSG00000100221.10	JOSD1	9929
ENSG00000135631	375.648	-0.39288	0.305454	0.175614	0.237272	ENSG00000135631.16	RAB11FIP5	26056
ENSG00000269906	2.90813	-0.765225	0.696173	0.175615	0.237272	ENSG00000269906.1	NA	NA
ENSG00000254634	6.12867	-0.803671	0.75279	0.175633	0.237282	ENSG00000254634.4	SMG1P6	100422558
ENSG00000233559	24.3677	0.384892	0.298758	0.175717	0.237368	ENSG00000233559.1	NA	NA
ENSG00000251660	9.44504	0.697991	0.609199	0.175709	0.237368	ENSG00000251660.1	NA	NA
ENSG00000121577	106.752	0.365771	0.282797	0.175853	0.237538	ENSG00000121577.13	POPDC2	64091
ENSG00000230082	8.42987	-0.555727	0.454579	0.175909	0.237601	ENSG00000230082.1	PRRT3-AS1	100874032
ENSG00000177614	21.347	-0.446876	0.352699	0.175987	0.237679	ENSG00000177614.11	PGBD5	79605
ENSG00000212807	2.19981	-0.945611	1.14351	0.175985	0.237679	ENSG00000212807.2	OR2A42	402317
ENSG00000269091	7.66848	-0.530101	0.429679	0.176019	0.237708	ENSG00000269091.5	NA	NA
ENSG00000117360	2112.88	-0.130138	0.0980794	0.176143	0.237848	ENSG00000117360.13	PRPF3	9129
ENSG00000198482	235.07	-0.206468	0.155961	0.176141	0.237848	ENSG00000198482.12	ZNF808	388558
ENSG00000199477	4.46519	-0.680365	0.589049	0.176182	0.237887	ENSG00000199477.1	SNORA31	677814
ENSG00000122515	2944.55	0.273033	0.207804	0.176217	0.237921	ENSG00000122515.15	ZMIZ2	83637
ENSG00000263126	165.149	-0.300627	0.229778	0.176232	0.237928	ENSG00000263126.1	NA	NA
ENSG00000204695	56.4164	0.256997	0.195255	0.176378	0.238111	ENSG00000204695.4	OR14J1	442191
ENSG00000258831	13.4064	0.743659	0.668617	0.176388	0.238111	ENSG00000258831.1	NA	NA
ENSG00000173269	5.67686	-0.830549	0.799339	0.176438	0.238161	ENSG00000173269.14	MMRN2	79812
ENSG00000278276	3.17023	-0.732519	0.654071	0.176445	0.238161	ENSG00000278276.1	NA	NA
ENSG00000009844	720.882	0.296327	0.2265	0.176536	0.238247	ENSG00000009844.16	VTA1	51534
ENSG00000105617	445.079	0.231656	0.175551	0.176529	0.238247	ENSG00000105617.3	LENG1	79165
ENSG00000239672	308.795	-0.46912	0.373217	0.176539	0.238247	ENSG00000239672.7	NME1	4830
ENSG00000255571	116.322	-0.420755	0.330234	0.176585	0.238295	ENSG00000255571.8	MIR9-3HG	254559
ENSG00000106397	964.134	0.251334	0.190936	0.176636	0.23835	ENSG00000106397.12	PLOD3	8985
ENSG00000249349	11.7306	0.483936	0.386906	0.176669	0.23838	ENSG00000249349.1	NA	NA
ENSG00000219607	21.3113	-0.477595	0.381172	0.17676	0.23849	ENSG00000219607.3	PPP1R3G	648791
ENSG00000196730	892.578	0.338474	0.260832	0.176795	0.238523	ENSG00000196730.13	DAPK1	1612
ENSG00000248441	7.75551	0.519419	0.420374	0.176832	0.238559	ENSG00000248441.6	LETR1	400456
ENSG00000151164	19.1687	-0.392519	0.306117	0.17687	0.238597	ENSG00000151164.18	RAD9B	144715
ENSG00000263882	11.2841	-0.558581	0.458671	0.17689	0.238597	ENSG00000263882.2	RN7SL774P	106481761
gene-RNA18SN5	645237	-0.685135	0.596019	0.176885	0.238597	gene-RNA18SN5	NA	NA
ENSG00000250999	5.5993	0.581707	0.482109	0.176925	0.238631	ENSG00000250999.1	NA	NA
ENSG00000224376	41.0404	-0.493511	0.396144	0.177019	0.238744	ENSG00000224376.1	NA	NA
ENSG00000119608	10.6072	-0.626194	0.529262	0.177048	0.238768	ENSG00000119608.12	PROX2	283571
ENSG00000160767	503.394	0.241836	0.183738	0.177146	0.238887	ENSG00000160767.21	FAM189B	10712
ENSG00000137478	1436.35	0.193194	0.146194	0.177302	0.239084	ENSG00000137478.15	FCHSD2	9873
ENSG00000253910	2.56451	-0.894411	0.935787	0.177422	0.239232	ENSG00000253910.2	PCDHGB2	56103
ENSG00000067798	29.7384	0.481245	0.38524	0.177463	0.239273	ENSG00000067798.16	NAV3	89795
ENSG00000268041	85.9466	-0.383556	0.299008	0.177553	0.239381	ENSG00000268041.2	ERFL	390937
ENSG00000274605	16.7369	-0.382134	0.297943	0.177743	0.239624	ENSG00000274605.1	PCCA-DT	105370333
ENSG00000265100	14.7157	-0.43048	0.339775	0.177766	0.23964	ENSG00000265100.1	NA	NA
ENSG00000259845	2.74828	-0.847792	0.835532	0.17783	0.239714	ENSG00000259845.1	NA	NA
ENSG00000117481	435.92	-0.171169	0.129556	0.177882	0.23977	ENSG00000117481.10	NSUN4	387338
ENSG00000078814	53.256	0.398848	0.312357	0.177915	0.239801	ENSG00000078814.15	MYH7B	57644
ENSG00000163945	971.751	-0.278796	0.213296	0.178034	0.239947	ENSG00000163945.16	UVSSA	57654
ENSG00000149243	29.8717	-0.495497	0.399103	0.178057	0.239965	ENSG00000149243.15	KLHL35	283212
ENSG00000259728	5.22357	-0.769116	0.707929	0.178079	0.23998	ENSG00000259728.5	LINC00933	100506874
ENSG00000228889	14.4763	-0.440663	0.349173	0.178186	0.240111	ENSG00000228889.6	UBAC2-AS1	100289373
ENSG00000224769	23.8491	-0.636794	0.543029	0.178365	0.240338	ENSG00000224769.1	NA	NA
ENSG00000272954	6.52985	-0.574695	0.47703	0.178467	0.240462	ENSG00000272954.1	NA	NA
ENSG00000272075	3.81705	0.725738	0.650231	0.178707	0.240772	ENSG00000272075.2	RN7SL828P	106481147
ENSG00000066248	3.90023	-0.695782	0.612578	0.178792	0.240872	ENSG00000066248.15	NGEF	25791
ENSG00000224144	3.37931	-0.804736	0.76401	0.178826	0.240905	ENSG00000224144.1	NA	NA
ENSG00000073792	404.456	-0.540609	0.443314	0.178849	0.240921	ENSG00000073792.15	IGF2BP2	10644
ENSG00000243264	290.876	0.738698	0.667822	0.178922	0.241006	ENSG00000243264.2	IGKV2D-29	28882
ENSG00000254984	5.66487	0.636003	0.543133	0.178969	0.241056	ENSG00000254984.1	NA	NA
ENSG00000270016	4.74842	0.601868	0.506167	0.179051	0.241152	ENSG00000270016.1	NA	NA
ENSG00000275340	14.1026	-0.486689	0.392013	0.179137	0.241254	ENSG00000275340.1	FGD5P1	100132526
ENSG00000263669	5.41857	0.759676	0.697523	0.179277	0.241416	ENSG00000263669.2	RN7SL470P	106479394
ENSG00000286240	30.9859	0.3635	0.283305	0.179272	0.241416	ENSG00000286240.1	NA	NA
ENSG00000226017	11.3035	0.476602	0.38286	0.179335	0.24148	ENSG00000226017.2	PRICKLE2-AS3	100874243
ENSG00000261203	2.55244	0.877825	0.905089	0.179361	0.241501	ENSG00000261203.1	NA	NA
ENSG00000128438	95.9324	-0.471044	0.377871	0.179467	0.241623	ENSG00000128438.10	NA	NA
ENSG00000163468	3568.52	0.183683	0.139626	0.179472	0.241623	ENSG00000163468.15	CCT3	7203
ENSG00000178537	955.12	0.24393	0.186431	0.179538	0.241694	ENSG00000178537.10	SLC25A20	788
ENSG00000198732	11.9287	-0.607307	0.512703	0.179546	0.241694	ENSG00000198732.10	SMOC1	64093
ENSG00000283709	39.8686	-0.472014	0.37911	0.179815	0.242029	ENSG00000283709.1	FAM238C	387644
ENSG00000286004	12.8306	0.43737	0.347699	0.179809	0.242029	ENSG00000286004.1	NA	NA
ENSG00000110871	312.151	-0.280311	0.215471	0.179908	0.24214	ENSG00000110871.15	COQ5	84274
ENSG00000231252	7.91001	-0.481673	0.388178	0.179943	0.242174	ENSG00000231252.2	LOC101926964	101926964
ENSG00000170790	9.10974	-0.518585	0.423185	0.179982	0.242212	ENSG00000170790.5	OR10A2	341276
ENSG00000184489	1404.57	-0.391876	0.307985	0.179994	0.242215	ENSG00000184489.11	PTP4A3	11156
ENSG00000100577	203.771	-0.272951	0.209665	0.180063	0.242294	ENSG00000100577.19	GSTZ1	2954
ENSG00000169213	36.0055	0.402266	0.317146	0.18022	0.242491	ENSG00000169213.7	RAB3B	5865
ENSG00000239862	49.4459	0.729898	0.659271	0.180324	0.242618	ENSG00000239862.1	IGKV1-37	28931
ENSG00000188800	3.54625	0.636944	0.546478	0.180371	0.242666	ENSG00000188800.6	TMCO2	127391
ENSG00000185864	1093.3	-0.390677	0.307549	0.180765	0.243183	ENSG00000185864.16	NPIPB4	440345
ENSG00000179168	5.12968	0.723279	0.651648	0.180823	0.243246	ENSG00000179168.14	GGN	199720
ENSG00000092969	2.57698	-0.846298	0.844343	0.180858	0.24328	ENSG00000092969.12	TGFB2	7042
ENSG00000205334	15.4448	0.413559	0.327651	0.181008	0.243467	ENSG00000205334.2	LINC01460	100129995
ENSG00000272953	26.6931	0.448577	0.359006	0.18116	0.243658	ENSG00000272953.1	NA	NA
ENSG00000187688	2332.19	0.272635	0.210105	0.181443	0.244025	ENSG00000187688.15	TRPV2	51393
ENSG00000092108	816.83	-0.267961	0.206481	0.181679	0.244329	ENSG00000092108.20	SCFD1	23256
ENSG00000277402	23.1319	0.738542	0.674041	0.181705	0.24435	ENSG00000277402.1	MIR6891	102465537
ENSG00000217416	18.9736	-0.928982	1.25924	0.18179	0.24445	ENSG00000217416.4	NA	NA
ENSG00000171502	11.8911	0.592394	0.500142	0.181822	0.244478	ENSG00000171502.15	COL24A1	255631
ENSG00000182759	4.44722	0.707272	0.6339	0.182216	0.244991	ENSG00000182759.3	MAFA	389692
ENSG00000277938	88.6803	0.301278	0.233664	0.182224	0.244991	ENSG00000277938.1	NA	NA
ENSG00000284292	89.0283	0.839921	0.837847	0.182391	0.245202	ENSG00000284292.1	NA	NA
ENSG00000214719	61.4469	-0.328524	0.256266	0.182556	0.24541	ENSG00000214719.12	NA	NA
ENSG00000257103	3190.58	-0.162255	0.124119	0.182582	0.245427	ENSG00000257103.8	LSM14A	26065
ENSG00000279039	4.73486	-0.637733	0.551026	0.18259	0.245427	ENSG00000279039.1	NA	NA
ENSG00000249485	17.0438	-0.416931	0.332071	0.182735	0.245608	ENSG00000249485.1	NA	NA
ENSG00000283839	177.228	-0.400246	0.317453	0.182802	0.245685	ENSG00000283839.1	LOC105373780	105373780
ENSG00000265882	20.0937	0.524606	0.432403	0.182871	0.245763	ENSG00000265882.2	RN7SL73P	106479250
ENSG00000225850	6.46136	0.590325	0.499679	0.18303	0.245962	ENSG00000225850.3	NA	NA
ENSG00000253736	7.42088	0.621033	0.53308	0.183076	0.24601	ENSG00000253736.2	NA	NA
ENSG00000268615	2.99872	0.721434	0.654241	0.183114	0.246047	ENSG00000268615.1	NA	NA
ENSG00000081138	16.888	0.447893	0.360233	0.183146	0.246069	ENSG00000081138.14	CDH7	1005
ENSG00000169758	32.0942	0.341205	0.267223	0.183159	0.246069	ENSG00000169758.13	TMEM266	123591
ENSG00000229021	7.71245	0.529587	0.437666	0.183172	0.246069	ENSG00000229021.2	NA	NA
ENSG00000249601	5.28069	0.705843	0.634039	0.183163	0.246069	ENSG00000249601.2	NA	NA
ENSG00000132465	4038.34	0.733798	0.671001	0.183186	0.246074	ENSG00000132465.11	JCHAIN	3512
ENSG00000101447	31.424	0.40635	0.323142	0.183223	0.24611	ENSG00000101447.15	FAM83D	81610
ENSG00000230424	21.2301	-0.360098	0.283215	0.183245	0.246125	ENSG00000230424.1	EMC1-AS1	101927895
ENSG00000274216	11.2537	0.482507	0.392415	0.183294	0.246177	ENSG00000274216.1	NA	NA
ENSG00000279741	43.7557	-0.502369	0.411473	0.183457	0.246381	ENSG00000279741.1	NA	NA
ENSG00000266079	5.52205	0.556658	0.465411	0.183617	0.246582	ENSG00000266079.4	NA	NA
ENSG00000235408	3.51619	-0.735093	0.673798	0.183631	0.246588	ENSG00000235408.5	NA	NA
ENSG00000137171	665.955	0.227469	0.175227	0.18366	0.246612	ENSG00000137171.15	KLC4	89953
ENSG00000280173	35.2093	0.365863	0.288443	0.1837	0.246652	ENSG00000280173.1	NA	NA
ENSG00000197475	3.48929	0.750046	0.694913	0.183737	0.246687	ENSG00000197475.11	ADAM3A	1587
ENSG00000148357	9.26037	0.529517	0.438463	0.183898	0.246889	ENSG00000148357.16	HMCN2	256158
ENSG00000168883	1452.29	0.0972311	0.0747875	0.183962	0.246961	ENSG00000168883.20	USP39	10713
ENSG00000117408	824.88	0.26058	0.201695	0.183996	0.246993	ENSG00000117408.11	IPO13	9670
ENSG00000081237	24992.3	-0.304617	0.237456	0.184094	0.247099	ENSG00000081237.20	PTPRC	5788
ENSG00000103061	1001.26	-0.156279	0.119949	0.184096	0.247099	ENSG00000103061.13	SLC7A6OS	84138
ENSG00000146376	295.792	0.32669	0.255715	0.184121	0.247118	ENSG00000146376.11	ARHGAP18	93663
ENSG00000278291	12.4388	-0.432551	0.347408	0.18433	0.247385	ENSG00000278291.1	NA	NA
ENSG00000267368	1640.6	-0.413513	0.3304	0.184353	0.247401	ENSG00000267368.1	UPK3BL1	100134938
ENSG00000131558	1112.88	0.17391	0.133662	0.184435	0.247497	ENSG00000131558.15	EXOC4	60412
ENSG00000125037	2213.62	0.377197	0.298786	0.184549	0.247636	ENSG00000125037.12	EMC3	55831
ENSG00000271952	5.61389	-0.926155	1.18216	0.184658	0.247768	ENSG00000271952.1	LINC01954	101929733
ENSG00000167114	483.006	0.249587	0.193227	0.184696	0.247806	ENSG00000167114.13	SLC27A4	10999
ENSG00000178081	4.17087	0.886144	0.957773	0.185021	0.248227	ENSG00000178081.12	ULK4P3	89837
ENSG00000172900	15.1534	0.517952	0.428465	0.185099	0.248318	ENSG00000172900.12	ACTE1P	399923
ENSG00000233539	9.46009	0.519986	0.430725	0.185322	0.248602	ENSG00000233539.5	LOC730338	730338
ENSG00000264278	35.2182	-0.334959	0.263396	0.18534	0.248613	ENSG00000264278.1	ZNF236-DT	100131655
ENSG00000229425	4.5154	-0.706762	0.639947	0.185422	0.248706	ENSG00000229425.2	LOC101927745	101927745
ENSG00000279891	5.60352	0.818127	0.808107	0.185431	0.248706	ENSG00000279891.1	FLJ42393	401105
ENSG00000108469	704.014	0.255364	0.198221	0.185497	0.248781	ENSG00000108469.15	RECQL5	9400
ENSG00000286128	9.81778	0.438175	0.353576	0.185529	0.248809	ENSG00000286128.1	NA	NA
ENSG00000171928	303.562	-0.441559	0.356698	0.185573	0.248854	ENSG00000171928.14	TVP23B	51030
ENSG00000171953	529.887	0.238089	0.18447	0.185625	0.24891	ENSG00000171953.16	ATPAF2	91647
ENSG00000125434	243.257	0.27531	0.214399	0.185677	0.248965	ENSG00000125434.11	SLC25A35	399512
ENSG00000269403	27.2168	-0.674278	0.599661	0.185764	0.249068	ENSG00000269403.1	NA	NA
ENSG00000265933	11.589	0.582365	0.495153	0.185804	0.249107	ENSG00000265933.5	LINC00668	400643
ENSG00000236548	7.07564	-0.487039	0.399386	0.185858	0.249166	ENSG00000236548.1	RNF217-AS1	7955
ENSG00000214402	21.5129	0.603238	0.517823	0.185907	0.249217	ENSG00000214402.6	LCNL1	401562
ENSG00000198963	7.65405	0.549877	0.461455	0.185929	0.249232	ENSG00000198963.11	RORB	6096
ENSG00000270106	2.6119	0.830667	0.833664	0.186018	0.249337	ENSG00000270106.6	TSNAX-DISC1	100303453
ENSG00000241975	8.51303	-0.598693	0.513437	0.186294	0.249693	ENSG00000241975.1	NA	NA
ENSG00000104936	577.226	-0.313256	0.246055	0.186613	0.250106	ENSG00000104936.17	DMPK	1760
ENSG00000080200	228.741	-0.359454	0.285058	0.186668	0.250166	ENSG00000080200.10	CRYBG3	131544
ENSG00000178935	394.384	-0.233251	0.181091	0.186733	0.250211	ENSG00000178935.5	ZNF552	79818
ENSG00000205038	115.672	0.680291	0.608924	0.186733	0.250211	ENSG00000205038.12	PKHD1L1	93035
ENSG00000268500	605.182	0.852978	1.47227	0.186731	0.250211	ENSG00000268500.5	NA	NA
ENSG00000166897	9.23543	-0.569012	0.482388	0.186778	0.250256	ENSG00000166897.15	ELFN2	114794
ENSG00000139998	174.844	-0.438954	0.355485	0.18685	0.250338	ENSG00000139998.15	RAB15	376267
ENSG00000187595	26.0043	0.342436	0.270879	0.187148	0.250724	ENSG00000187595.16	ZNF385C	201181
ENSG00000068354	1152.45	-0.256461	0.199996	0.187398	0.251045	ENSG00000068354.16	TBC1D25	4943
ENSG00000106034	85.1442	-0.460701	0.376192	0.187501	0.251159	ENSG00000106034.18	CPED1	79974
ENSG00000277744	16.0741	0.413603	0.333121	0.187505	0.251159	ENSG00000277744.1	NA	NA
ENSG00000279807	12.5476	0.431718	0.349668	0.187722	0.251435	ENSG00000279807.1	NA	NA
ENSG00000079950	2431.07	0.358694	0.285181	0.187778	0.251495	ENSG00000079950.14	STX7	8417
ENSG00000257950	173.997	0.256845	0.200559	0.187938	0.251695	ENSG00000257950.3	P2RX5-TAX1BP3	100533970
ENSG00000279410	5.26774	-0.61089	0.529671	0.18813	0.251939	ENSG00000279410.1	NA	NA
ENSG00000283440	50.206	0.51127	0.425536	0.188277	0.252121	ENSG00000283440.1	LINC01260	79015
ENSG00000122126	159.578	-0.259575	0.202962	0.188349	0.252203	ENSG00000122126.17	OCRL	4952
ENSG00000164975	656.118	-0.260686	0.203889	0.188401	0.252259	ENSG00000164975.15	SNAPC3	6619
ENSG00000286147	119.987	0.362186	0.288675	0.18847	0.252336	ENSG00000286147.1	NA	NA
ENSG00000279742	45.0058	0.373553	0.298542	0.188493	0.252353	ENSG00000279742.1	NA	NA
ENSG00000280003	35.7728	0.370077	0.295624	0.188634	0.252528	ENSG00000280003.1	NA	NA
ENSG00000214465	4.28212	-0.630198	0.552775	0.188873	0.252833	ENSG00000214465.3	NA	NA
ENSG00000185946	566.988	0.258097	0.20204	0.188927	0.25289	ENSG00000185946.16	RNPC3	55599
ENSG00000275431	11.8254	-0.453189	0.370582	0.188953	0.252912	ENSG00000275431.1	NA	NA
ENSG00000261560	18.6682	-0.444691	0.362863	0.189137	0.253143	ENSG00000261560.1	NA	NA
ENSG00000269743	194.975	0.217658	0.169696	0.189245	0.253274	ENSG00000269743.3	SLC25A53	401612
ENSG00000197586	1337.33	-0.164319	0.127698	0.189427	0.253503	ENSG00000197586.12	ENTPD6	955
ENSG00000253626	201.207	-0.684464	0.619702	0.189565	0.253673	ENSG00000253626.3	EIF5AL1	143244
ENSG00000171163	942.903	0.224403	0.175221	0.189604	0.25371	ENSG00000171163.15	ZNF692	55657
ENSG00000255299	2.70627	-0.70484	0.646338	0.18964	0.253736	ENSG00000255299.5	NA	NA
ENSG00000279404	20.6204	0.382305	0.307057	0.189645	0.253736	ENSG00000279404.1	NA	NA
ENSG00000239946	3.08028	0.713564	0.658096	0.189668	0.253753	ENSG00000239946.1	ZBTB20-AS3	104413890
ENSG00000228336	28.0804	0.33736	0.268252	0.189727	0.253818	ENSG00000228336.2	NA	NA
ENSG00000176102	508.763	-0.176227	0.13712	0.18974	0.253821	ENSG00000176102.13	CSTF3	1479
ENSG00000239300	4.0711	0.684571	0.620376	0.189837	0.253936	ENSG00000239300.5	NA	NA
ENSG00000173227	30.3466	0.433176	0.353158	0.190135	0.25432	ENSG00000173227.14	SYT12	91683
ENSG00000228878	25.3921	-0.535109	0.4517	0.190179	0.254364	ENSG00000228878.7	NA	NA
ENSG00000089723	22.8663	0.365708	0.293153	0.190472	0.254742	ENSG00000089723.10	OTUB2	78990
ENSG00000204308	1516.81	-0.209329	0.163573	0.190568	0.254848	ENSG00000204308.8	RNF5	6048
ENSG00000213462	455.282	0.358039	0.286569	0.190573	0.254848	ENSG00000213462.5	ERV3-1	2086
ENSG00000143252	1860.47	-0.161514	0.125904	0.190817	0.25516	ENSG00000143252.14	SDHC	6391
ENSG00000251152	9.58776	0.456963	0.375925	0.190835	0.255169	ENSG00000251152.1	NA	NA
ENSG00000136848	18.2606	-0.567247	0.486095	0.190886	0.255223	ENSG00000136848.17	DAB2IP	153090
ENSG00000203435	39.6191	0.42349	0.344994	0.190934	0.255273	ENSG00000203435.2	NA	NA
ENSG00000152705	10.6463	0.449477	0.369147	0.191091	0.255469	ENSG00000152705.8	CATSPER3	347732
ENSG00000256280	8.41426	0.526931	0.444519	0.191115	0.255485	ENSG00000256280.1	NA	NA
ENSG00000236535	7.43927	0.493871	0.411684	0.191185	0.255564	ENSG00000236535.1	NA	NA
ENSG00000277639	3.52182	0.684049	0.622445	0.191218	0.255594	ENSG00000277639.2	LOC105371267	105371267
ENSG00000133265	514.334	0.276549	0.218299	0.191324	0.255707	ENSG00000133265.11	HSPBP1	23640
ENSG00000160298	117.049	0.293057	0.231956	0.191322	0.255707	ENSG00000160298.17	C21orf58	54058
ENSG00000266237	3.82256	-0.650532	0.581657	0.191721	0.256222	ENSG00000266237.1	NA	NA
ENSG00000278963	13.5894	-0.465418	0.384869	0.191793	0.256305	ENSG00000278963.1	NA	NA
ENSG00000183111	18.4686	-0.643112	0.572984	0.191861	0.256381	ENSG00000183111.12	ARHGEF37	389337
ENSG00000261613	134.159	0.279388	0.220932	0.191888	0.256403	ENSG00000261613.2	NA	NA
ENSG00000196199	2216.38	0.142301	0.111168	0.191912	0.25642	ENSG00000196199.14	MPHOSPH8	54737
ENSG00000211688	3.05487	-0.765921	0.74027	0.192017	0.256545	ENSG00000211688.1	TRGJP2	6972
ENSG00000236434	7.03905	-0.507106	0.425704	0.192054	0.256569	ENSG00000236434.2	NA	NA
ENSG00000275294	5.79074	0.566695	0.487099	0.192056	0.256569	ENSG00000275294.4	NA	NA
ENSG00000133639	11958.9	-0.197435	0.15473	0.192276	0.256848	ENSG00000133639.5	BTG1	694
ENSG00000271079	3.34643	-0.881748	0.99282	0.192291	0.256853	ENSG00000271079.1	CTAGE15	441294
ENSG00000239557	6.43118	-0.558922	0.479262	0.192377	0.256954	ENSG00000239557.1	PPP2R5CP	140921
ENSG00000280429	18.1757	0.40286	0.327656	0.192568	0.257194	ENSG00000280429.1	NA	NA
ENSG00000197815	33.4022	0.311453	0.248084	0.192595	0.257216	ENSG00000197815.4	NA	NA
ENSG00000116667	417.635	-0.440395	0.362171	0.192702	0.257335	ENSG00000116667.14	C1orf21	81563
ENSG00000186792	107.007	-0.439745	0.361569	0.192706	0.257335	ENSG00000186792.17	HYAL3	8372
ENSG00000180066	12.3102	-0.63793	0.568345	0.192757	0.257388	ENSG00000180066.9	NA	NA
ENSG00000267543	20.0545	0.401403	0.326617	0.192906	0.257572	ENSG00000267543.1	NA	NA
ENSG00000124615	19.894	0.581656	0.50496	0.193259	0.25803	ENSG00000124615.20	MOCS1	4337
ENSG00000163157	47.1647	0.38385	0.311233	0.193328	0.258107	ENSG00000163157.15	TMOD4	29765
ENSG00000168904	356.697	-0.236715	0.186731	0.19341	0.258191	ENSG00000168904.15	LRRC28	123355
ENSG00000278469	18.4676	0.392136	0.318697	0.193413	0.258191	ENSG00000278469.1	NA	NA
ENSG00000035687	1459.13	-0.221158	0.174173	0.193459	0.258238	ENSG00000035687.10	ADSS2	159
ENSG00000276375	15.359	0.446487	0.368678	0.193565	0.258365	ENSG00000276375.1	NA	NA
ENSG00000275236	5.47602	-0.556499	0.478291	0.193581	0.258372	ENSG00000275236.1	NA	NA
ENSG00000154760	919.769	0.285115	0.226594	0.193621	0.25841	ENSG00000154760.14	SLFN13	146857
ENSG00000116237	887.611	-0.188161	0.147829	0.193662	0.258451	ENSG00000116237.16	ICMT	23463
ENSG00000164509	22.9634	0.492633	0.413192	0.19369	0.258473	ENSG00000164509.14	IL31RA	133396
ENSG00000276248	21.4735	-0.414776	0.339538	0.193846	0.258667	ENSG00000276248.1	NA	NA
ENSG00000268460	19.4909	0.364136	0.294232	0.193892	0.258713	ENSG00000268460.1	LOC93429	93429
ENSG00000253274	8.48055	0.862592	0.945329	0.194317	0.25925	ENSG00000253274.1	IGHV1-67	28463
ENSG00000279555	17.9219	0.37434	0.303537	0.194315	0.25925	ENSG00000279555.1	NA	NA
ENSG00000203279	17.1175	-0.533796	0.455531	0.19438	0.25932	ENSG00000203279.3	NA	NA
ENSG00000149792	1428.3	-0.134019	0.1053	0.194427	0.259369	ENSG00000149792.8	MRPL49	740
ENSG00000218426	1.63843	-0.903125	1.1702	0.194497	0.259447	ENSG00000218426.5	RPL27AP6	389435
ENSG00000241933	16.4299	0.435126	0.35895	0.194552	0.259505	ENSG00000241933.1	DENND6A-DT	101929159
ENSG00000263142	9.29591	-0.785052	0.779656	0.194646	0.259617	ENSG00000263142.5	LRRC37A17P	644397
ENSG00000165417	693.251	-0.284599	0.226754	0.194726	0.259708	ENSG00000165417.12	GTF2A1	2957
ENSG00000067900	1869.34	-0.368228	0.298466	0.194767	0.259748	ENSG00000067900.8	ROCK1	6093
ENSG00000010438	3.60222	0.770848	0.756194	0.194832	0.25981	ENSG00000010438.16	PRSS3	5646
ENSG00000283078	8.68435	-0.48496	0.406881	0.194835	0.25981	ENSG00000283078.1	NA	NA
ENSG00000150967	127.373	0.320528	0.257156	0.194876	0.25985	ENSG00000150967.18	ABCB9	23457
ENSG00000118894	283.916	-0.198456	0.15648	0.194903	0.259871	ENSG00000118894.14	EEF2KMT	196483
ENSG00000139354	42.9151	0.317738	0.254823	0.194951	0.25992	ENSG00000139354.11	GAS2L3	283431
ENSG00000130254	2681.58	0.225426	0.178243	0.194989	0.259956	ENSG00000130254.12	SAFB2	9667
ENSG00000279232	8.24629	-0.505019	0.427173	0.195191	0.26021	ENSG00000279232.2	NA	NA
ENSG00000272702	25.837	-0.364223	0.295359	0.195355	0.260415	ENSG00000272702.1	NA	NA
ENSG00000124588	2064.4	0.448388	0.372282	0.195481	0.260552	ENSG00000124588.20	NQO2	4835
ENSG00000224892	16.47	-0.520396	0.443078	0.195475	0.260552	ENSG00000224892.6	RPS4XP16	220433
ENSG00000133433	3.09272	0.789154	0.789839	0.195587	0.26068	ENSG00000133433.10	GSTT2B	653689
ENSG00000145246	395.479	0.290013	0.231782	0.195649	0.260747	ENSG00000145246.13	ATP10D	57205
ENSG00000145107	46.5798	0.589476	0.517498	0.195929	0.261106	ENSG00000145107.15	TM4SF19	116211
ENSG00000090975	682.879	-0.298936	0.239472	0.195971	0.261147	ENSG00000090975.12	PITPNM2	57605
ENSG00000286167	4.60815	-0.629369	0.563843	0.196117	0.261327	ENSG00000286167.1	NA	NA
ENSG00000122958	958.391	-0.221465	0.1755	0.196141	0.261344	ENSG00000122958.15	VPS26A	9559
ENSG00000272906	49.2497	0.328287	0.264611	0.196168	0.261364	ENSG00000272906.1	NA	NA
ENSG00000254681	121.592	-0.812126	0.835772	0.196345	0.261586	ENSG00000254681.6	PKD1P5	348156
ENSG00000143751	498.515	-0.2207	0.175049	0.196564	0.261858	ENSG00000143751.10	SDE2	163859
ENSG00000167930	927.928	0.23669	0.18808	0.196572	0.261858	ENSG00000167930.16	FAM234A	83986
ENSG00000282418	84.6312	-0.561559	0.487765	0.196613	0.261898	ENSG00000282418.1	NA	NA
ENSG00000099974	27.0478	-0.742261	0.715782	0.196637	0.261915	ENSG00000099974.8	DDTL	100037417
ENSG00000259539	29.4343	0.329546	0.266025	0.196685	0.261965	ENSG00000259539.1	NA	NA
ENSG00000269815	27.5162	-0.328019	0.264875	0.196948	0.262301	ENSG00000269815.1	NA	NA
ENSG00000266992	3.01459	-0.895518	1.12505	0.196982	0.262331	ENSG00000266992.1	DHX40P1	107133522
ENSG00000113384	1585.64	0.194375	0.153971	0.19707	0.262433	ENSG00000113384.14	GOLPH3	64083
ENSG00000197826	9.68878	0.497625	0.42195	0.197145	0.262517	ENSG00000197826.11	CFAP299	255119
ENSG00000102755	66.3664	-0.45595	0.381148	0.1972	0.262576	ENSG00000102755.12	FLT1	2321
ENSG00000167962	957.74	-0.208984	0.165894	0.197445	0.262887	ENSG00000167962.14	ZNF598	90850
ENSG00000134910	1656.81	0.222408	0.176811	0.19749	0.262932	ENSG00000134910.13	STT3A	3703
ENSG00000278896	3.39157	-0.6169	0.551536	0.197603	0.263068	ENSG00000278896.1	NA	NA
ENSG00000279073	32.2052	0.884495	1.05271	0.197639	0.263101	ENSG00000279073.3	NA	NA
ENSG00000167216	21.0372	0.368301	0.300637	0.197654	0.263106	ENSG00000167216.16	KATNAL2	83473
ENSG00000105486	960.094	-0.262013	0.209484	0.197737	0.263195	ENSG00000105486.14	LIG1	3978
ENSG00000251503	10.449	-0.69497	0.650282	0.197743	0.263195	ENSG00000251503.8	CENPS-CORT	100526739
ENSG00000095319	1307.4	-0.291883	0.234524	0.197778	0.263227	ENSG00000095319.14	NUP188	23511
ENSG00000267882	5.17622	-0.599826	0.53206	0.197817	0.263264	ENSG00000267882.2	LOC100131496	100131496
ENSG00000232618	6.24276	-0.55957	0.487299	0.197859	0.263293	ENSG00000232618.1	NA	NA
ENSG00000272763	11.7855	0.720732	0.686753	0.197861	0.263293	ENSG00000272763.1	NA	NA
ENSG00000137265	898.451	0.330967	0.268029	0.197901	0.263332	ENSG00000137265.15	IRF4	3662
ENSG00000183196	71.5224	0.284453	0.228352	0.197951	0.263383	ENSG00000183196.10	CHST6	4166
ENSG00000010282	3.21663	0.725922	0.69467	0.198	0.263433	ENSG00000010282.14	HHATL	57467
ENSG00000265750	3.36892	0.645069	0.586266	0.198071	0.263513	ENSG00000265750.1	NA	NA
ENSG00000144619	5.71495	0.557041	0.484949	0.198146	0.263598	ENSG00000144619.15	CNTN4	152330
ENSG00000105171	766.524	0.173136	0.137323	0.198249	0.26372	ENSG00000105171.10	POP4	10775
ENSG00000180867	59.2725	0.346425	0.28174	0.198261	0.26372	ENSG00000180867.11	NA	NA
ENSG00000205609	1088.39	-0.845065	0.918903	0.198274	0.263723	ENSG00000205609.12	EIF3CL	728689
ENSG00000244357	4.94567	-0.576137	0.50609	0.198316	0.263764	ENSG00000244357.3	RN7SL145P	106481753
ENSG00000223551	240.923	-0.420428	0.348628	0.198347	0.263783	ENSG00000223551.1	TMSB4XP4	7118
ENSG00000285799	46.0978	0.551006	0.478727	0.198353	0.263783	ENSG00000285799.1	NA	NA
ENSG00000160285	1063.09	-0.246013	0.196626	0.198567	0.264051	ENSG00000160285.15	LSS	4047
ENSG00000182261	17.6466	0.432798	0.360423	0.198577	0.264051	ENSG00000182261.4	NLRP10	338322
ENSG00000146918	280.445	-0.486558	0.41268	0.198777	0.264302	ENSG00000146918.19	NCAPG2	54892
ENSG00000100201	23641.7	-0.21883	0.174433	0.198828	0.264355	ENSG00000100201.21	DDX17	10521
ENSG00000248405	8.41813	-0.778343	0.781248	0.198933	0.26448	ENSG00000248405.10	PRR5-ARHGAP8	553158
ENSG00000250155	20.8667	-0.470857	0.397431	0.199026	0.264588	ENSG00000250155.1	LOC107986412	107986412
ENSG00000235099	5.19173	-0.66295	0.611099	0.199322	0.264967	ENSG00000235099.1	NA	NA
ENSG00000226627	14.936	0.475105	0.402016	0.199421	0.265085	ENSG00000226627.1	SHANK2-AS1	100874198
ENSG00000260879	3.93514	-0.870257	1.00572	0.19949	0.265158	ENSG00000260879.1	NA	NA
ENSG00000267470	19.1601	-0.461048	0.388337	0.1995	0.265158	ENSG00000267470.5	ZNF571-AS1	100507433
ENSG00000261175	4.80467	-0.587012	0.520018	0.199515	0.265164	ENSG00000261175.6	LINC02188	102724344
ENSG00000273090	3.36741	-0.646804	0.591034	0.199531	0.26517	ENSG00000273090.1	NA	NA
ENSG00000144671	7.71108	0.591113	0.525099	0.199797	0.265509	ENSG00000144671.10	SLC22A14	9389
ENSG00000065911	542.867	0.47504	0.402471	0.199921	0.265627	ENSG00000065911.12	MTHFD2	10797
ENSG00000106477	205.288	0.285526	0.23032	0.199931	0.265627	ENSG00000106477.19	CEP41	95681
ENSG00000198812	2.73797	-0.741239	0.722672	0.199918	0.265627	ENSG00000198812.4	LRRC10	376132
ENSG00000285957	5.54557	-0.509602	0.437237	0.199913	0.265627	ENSG00000285957.1	NA	NA
ENSG00000121653	46.1667	-0.597317	0.532628	0.200071	0.265798	ENSG00000121653.11	MAPK8IP1	9479
ENSG00000246740	6.23904	0.498849	0.426516	0.200129	0.265859	ENSG00000246740.2	PLA2G4E-AS1	101928388
ENSG00000230733	30.994	0.316755	0.257143	0.200157	0.265882	ENSG00000230733.2	NA	NA
ENSG00000235284	4.29293	-0.639876	0.584047	0.200444	0.266249	ENSG00000235284.1	SNORD62A	26786
ENSG00000168903	257.668	0.888939	1.14241	0.200476	0.266275	ENSG00000168903.8	BTNL3	10917
ENSG00000111348	62447.1	0.233026	0.186778	0.200535	0.266324	ENSG00000111348.9	ARHGDIB	397
ENSG00000115641	91.672	0.397222	0.328993	0.200524	0.266324	ENSG00000115641.19	FHL2	2274
ENSG00000241316	9.53174	-0.494836	0.423159	0.200762	0.26661	ENSG00000241316.7	SUCLG2-AS1	101927111
ENSG00000117791	12.3038	-0.578763	0.512632	0.200832	0.266688	ENSG00000117791.16	MTARC2	54996
ENSG00000130511	1521.08	-0.249438	0.20055	0.200943	0.266806	ENSG00000130511.16	SSBP4	170463
ENSG00000240253	7.92355	-0.729921	0.707846	0.20094	0.266806	ENSG00000240253.6	NA	NA
ENSG00000176973	2490.56	-0.254625	0.204883	0.200968	0.266823	ENSG00000176973.8	FAM89B	23625
ENSG00000128266	286.167	0.476741	0.405277	0.200994	0.266828	ENSG00000128266.9	GNAZ	2781
ENSG00000177646	803.984	0.182562	0.14578	0.200993	0.266828	ENSG00000177646.19	ACAD9	28976
ENSG00000254254	8.73175	0.486654	0.415291	0.201105	0.266961	ENSG00000254254.5	PENK-AS1	101929415
ENSG00000070729	11.1339	0.489079	0.417901	0.201264	0.267156	ENSG00000070729.13	CNGB1	1258
ENSG00000196979	11.5226	0.412855	0.344111	0.201296	0.267169	ENSG00000196979.1	GPRACR	401554
ENSG00000205702	184.065	-0.390193	0.323159	0.201288	0.267169	ENSG00000205702.11	CYP2D7	1564
ENSG00000204282	2310.75	-0.207375	0.166058	0.20134	0.267212	ENSG00000204282.4	NA	NA
ENSG00000122121	77.1327	0.383499	0.317112	0.201369	0.267236	ENSG00000122121.11	XPNPEP2	7512
ENSG00000279187	13.4952	0.459379	0.38863	0.201429	0.267301	ENSG00000279187.1	NA	NA
ENSG00000227218	10.5547	0.475163	0.404202	0.201463	0.267331	ENSG00000227218.7	NA	NA
ENSG00000186868	37.237	0.326407	0.266351	0.201497	0.267352	ENSG00000186868.15	MAPT	4137
ENSG00000258584	31.5054	-0.37795	0.312172	0.201502	0.267352	ENSG00000258584.2	FAM181A-AS1	283592
ENSG00000132204	13.789	0.545765	0.47725	0.201529	0.267358	ENSG00000132204.13	NA	NA
ENSG00000262445	6.41383	-0.589769	0.526146	0.20152	0.267358	ENSG00000262445.3	NA	NA
ENSG00000215914	9.74152	-0.858103	1.36614	0.20161	0.26745	ENSG00000215914.4	MMP23A	8511
ENSG00000055208	2457.09	0.254241	0.204916	0.201715	0.267574	ENSG00000055208.19	TAB2	23118
ENSG00000255439	72.2899	-0.485508	0.414883	0.201793	0.267648	ENSG00000255439.6	NA	NA
ENSG00000269072	2.99341	0.773833	0.782151	0.201792	0.267648	ENSG00000269072.1	LOC101928517	101928517
ENSG00000273711	37.8886	-0.527098	0.457813	0.201903	0.267778	ENSG00000273711.2	NA	NA
ENSG00000112640	1572.41	0.192186	0.153952	0.202089	0.26801	ENSG00000112640.15	PPP2R5D	5528
ENSG00000237950	5.2276	-0.567083	0.501477	0.202178	0.268112	ENSG00000237950.1	NA	NA
ENSG00000235400	11.8214	0.507846	0.438127	0.202238	0.268177	ENSG00000235400.1	LOC652549	652549
ENSG00000229000	4.22101	0.632169	0.577745	0.202287	0.268227	ENSG00000229000.1	SEPTIN7P8	100418735
ENSG00000065518	1539.29	0.189707	0.152023	0.202339	0.268281	ENSG00000065518.8	NDUFB4	4710
ENSG00000128274	24.386	0.438435	0.369444	0.202557	0.268555	ENSG00000128274.17	A4GALT	53947
ENSG00000179950	2899.42	0.197239	0.15824	0.20258	0.268571	ENSG00000179950.13	PUF60	22827
ENSG00000279464	15.961	-0.402464	0.335608	0.20269	0.268701	ENSG00000279464.1	NA	NA
ENSG00000111731	979.319	-0.301549	0.245573	0.202762	0.268781	ENSG00000111731.12	C2CD5	9847
ENSG00000203593	10.8406	0.508525	0.439589	0.202892	0.268925	ENSG00000203593.3	NA	NA
ENSG00000241157	4.76484	0.728934	0.711213	0.202893	0.268925	ENSG00000241157.1	RPL32P32	100271488
ENSG00000224846	3.67845	-0.743687	0.734525	0.202937	0.268967	ENSG00000224846.2	NA	NA
ENSG00000227165	57.3563	0.444033	0.375205	0.202951	0.268968	ENSG00000227165.8	WDR11-AS1	283089
ENSG00000271815	10.2868	-0.495204	0.425979	0.20296	0.268968	ENSG00000271815.1	NA	NA
ENSG00000262155	4.68849	-0.568343	0.504248	0.203153	0.269193	ENSG00000262155.1	LINC02175	283887
ENSG00000273725	3.76207	-0.668944	0.626339	0.203145	0.269193	ENSG00000273725.1	NA	NA
ENSG00000175874	23.2025	0.377998	0.313555	0.203262	0.269323	ENSG00000175874.10	CREG2	200407
ENSG00000182264	13.5347	0.463756	0.395023	0.203519	0.269649	ENSG00000182264.8	IZUMO1	284359
ENSG00000229901	3.33043	0.648847	0.601015	0.203597	0.269721	ENSG00000229901.1	FOXO6-AS1	101929901
ENSG00000257086	6.89292	-0.493317	0.424757	0.20359	0.269721	ENSG00000257086.1	NA	NA
ENSG00000164877	69.875	0.434328	0.36661	0.203754	0.269868	ENSG00000164877.19	MICALL2	79778
ENSG00000184068	4.89691	-0.603784	0.545873	0.203733	0.269868	ENSG00000184068.2	NA	NA
ENSG00000279858	14.3919	0.46814	0.399578	0.20373	0.269868	ENSG00000279858.1	NA	NA
ENSG00000280334	61.5104	0.333504	0.274023	0.203752	0.269868	ENSG00000280334.1	NA	NA
ENSG00000169402	8.35502	0.755474	0.75671	0.20393	0.270086	ENSG00000169402.15	RSPH10B2	728194
ENSG00000164465	111.979	-0.319762	0.262162	0.204079	0.270269	ENSG00000164465.18	DCBLD1	285761
ENSG00000279838	33.1617	0.346623	0.285886	0.204099	0.270279	ENSG00000279838.1	NA	NA
ENSG00000112658	1775.88	0.155832	0.125152	0.204135	0.270298	ENSG00000112658.8	SRF	6722
ENSG00000261751	9.65728	-0.507588	0.440064	0.204136	0.270298	ENSG00000261751.1	NA	NA
ENSG00000268649	3.73308	-0.628945	0.577045	0.204188	0.270352	ENSG00000268649.5	NA	NA
ENSG00000179709	5.59484	0.608191	0.551895	0.204226	0.270387	ENSG00000179709.8	NLRP8	126205
ENSG00000103145	544.61	0.263371	0.21382	0.204271	0.270425	ENSG00000103145.10	HCFC1R1	54985
ENSG00000211683	12.9331	0.422146	0.355453	0.204278	0.270425	ENSG00000211683.3	NA	NA
ENSG00000176444	1994.59	-0.126369	0.101527	0.204347	0.270501	ENSG00000176444.19	CLK2	1196
ENSG00000255267	3.04861	0.651958	0.606446	0.20437	0.270517	ENSG00000255267.3	LINC02687	399886
ENSG00000136504	2220.19	0.207614	0.16747	0.204559	0.270752	ENSG00000136504.12	KAT7	11143
ENSG00000213605	6.39383	0.564787	0.502427	0.204694	0.270915	ENSG00000213605.2	NA	NA
ENSG00000107263	5157.29	0.247131	0.200399	0.2048	0.271041	ENSG00000107263.18	RAPGEF1	2889
ENSG00000072364	1054.39	0.183587	0.147901	0.204894	0.27115	ENSG00000072364.13	AFF4	27125
ENSG00000119125	29.5782	0.344198	0.28433	0.204991	0.271262	ENSG00000119125.16	GDA	9615
ENSG00000011376	364.608	0.229385	0.185687	0.205062	0.271341	ENSG00000011376.11	LARS2	23395
ENSG00000130830	4985.5	0.394534	0.330324	0.205238	0.271559	ENSG00000130830.15	MPP1	4354
ENSG00000279357	21.1559	-0.335951	0.277171	0.205255	0.271565	ENSG00000279357.1	NA	NA
ENSG00000238201	10.8155	-0.634876	0.586344	0.205283	0.271588	ENSG00000238201.1	NA	NA
ENSG00000272536	7.24217	-0.550726	0.487633	0.205297	0.271592	ENSG00000272536.2	RN7SL840P	106479528
ENSG00000185527	99.1612	-0.331278	0.27321	0.20553	0.271883	ENSG00000185527.12	PDE6G	5148
ENSG00000115361	20.4284	0.36563	0.304046	0.205595	0.271952	ENSG00000115361.8	ACADL	33
ENSG00000205746	176.152	-0.549786	0.487008	0.205605	0.271952	ENSG00000205746.9	PKD1P4	353512
ENSG00000106080	119.247	-0.26135	0.212787	0.205649	0.271996	ENSG00000106080.10	FKBP14	55033
ENSG00000229267	4.1637	0.59482	0.538342	0.205682	0.272023	ENSG00000229267.2	SNHG31	101928103
ENSG00000183778	3.9478	0.582741	0.52441	0.205778	0.272136	ENSG00000183778.17	B3GALT5	10317
ENSG00000261618	19.747	0.357671	0.296977	0.20579	0.272136	ENSG00000261618.2	NA	NA
ENSG00000258701	32.1543	-0.39624	0.33243	0.205876	0.272235	ENSG00000258701.1	LINC00638	196872
ENSG00000213640	5.54691	-0.685803	0.655178	0.205998	0.27238	ENSG00000213640.3	EEF1DP4	442325
ENSG00000240634	7.61001	-0.553567	0.491934	0.206161	0.27258	ENSG00000240634.1	NA	NA
ENSG00000158552	1516.9	-0.185872	0.150196	0.206173	0.272582	ENSG00000158552.13	ZFAND2B	130617
ENSG00000267727	9.2495	0.53582	0.472544	0.206213	0.272618	ENSG00000267727.1	NA	NA
ENSG00000004838	62.6425	-0.389485	0.326488	0.206302	0.272706	ENSG00000004838.14	ZMYND10	51364
ENSG00000279443	26.3881	-0.306281	0.251734	0.206302	0.272706	ENSG00000279443.1	NA	NA
ENSG00000064989	30.5145	0.393438	0.330252	0.206412	0.272826	ENSG00000064989.13	CALCRL	10203
ENSG00000197558	63.3869	0.516574	0.452185	0.206416	0.272826	ENSG00000197558.11	SSPOP	23145
ENSG00000279856	2.76545	-0.740589	0.739244	0.206553	0.272992	ENSG00000279856.1	NA	NA
ENSG00000260128	4.77144	0.799342	0.848436	0.206649	0.273104	ENSG00000260128.6	ULK4P1	89838
ENSG00000252274	4.1598	0.602649	0.549242	0.206712	0.273171	ENSG00000252274.1	NA	NA
ENSG00000166317	75.0391	-0.281469	0.230528	0.206778	0.273243	ENSG00000166317.12	SYNPO2L	79933
ENSG00000259337	9.32583	0.818238	0.892427	0.206846	0.273318	ENSG00000259337.4	NA	NA
ENSG00000120693	11.92	0.406683	0.343126	0.206958	0.273451	ENSG00000120693.13	SMAD9	4093
ENSG00000064225	389.858	0.372859	0.311715	0.207036	0.273539	ENSG00000064225.12	ST3GAL6	10402
ENSG00000158683	18.1638	0.517068	0.453533	0.207101	0.273609	ENSG00000158683.8	PKD1L1	168507
ENSG00000260517	29.3041	-0.456348	0.391332	0.207148	0.273655	ENSG00000260517.3	NA	NA
ENSG00000204611	196.882	0.23169	0.188589	0.207361	0.273921	ENSG00000204611.7	ZNF616	90317
ENSG00000253535	4.09703	0.591441	0.537222	0.207539	0.274126	ENSG00000253535.5	NA	NA
ENSG00000263916	6.11521	0.510178	0.446755	0.20753	0.274126	ENSG00000263916.1	NA	NA
ENSG00000167881	1884	0.161596	0.13081	0.207589	0.274176	ENSG00000167881.15	SRP68	6730
ENSG00000178171	4.02107	-0.652634	0.613609	0.207711	0.274322	ENSG00000178171.10	AMER3	205147
ENSG00000171864	14.4221	0.363922	0.304057	0.207737	0.274341	ENSG00000171864.5	PRND	23627
ENSG00000240563	35.4305	0.504473	0.44104	0.207772	0.274371	ENSG00000240563.2	L1TD1	54596
ENSG00000274769	2.74507	-0.845283	0.975589	0.207863	0.274477	ENSG00000274769.1	NA	NA
ENSG00000283445	48.5746	-0.3405	0.282973	0.207881	0.274485	ENSG00000283445.1	NA	NA
ENSG00000250722	13.3349	0.419658	0.356276	0.207893	0.274486	ENSG00000250722.6	SELENOP	6414
ENSG00000284722	25.2466	0.292246	0.240467	0.207938	0.274529	ENSG00000284722.2	NA	NA
ENSG00000168418	16.5956	-0.406614	0.343912	0.207966	0.274551	ENSG00000168418.7	KCNG4	93107
ENSG00000102043	24.537	-0.476732	0.412692	0.208024	0.274612	ENSG00000102043.16	MTMR8	55613
ENSG00000099977	681.192	-0.268348	0.219964	0.2081	0.274682	ENSG00000099977.14	DDT	1652
ENSG00000175221	1905.66	0.391322	0.32963	0.208092	0.274682	ENSG00000175221.15	MED16	10025
ENSG00000066032	4.20818	0.681476	0.653626	0.208126	0.274701	ENSG00000066032.18	CTNNA2	1496
ENSG00000187870	3.3402	-0.823278	0.911998	0.208264	0.274855	ENSG00000187870.7	NA	NA
ENSG00000275734	86.1544	0.207399	0.168697	0.208266	0.274855	ENSG00000275734.2	NA	NA
ENSG00000125818	5862.04	0.331409	0.275157	0.208354	0.274955	ENSG00000125818.18	PSMF1	9491
ENSG00000069345	1357.6	-0.219759	0.179053	0.208427	0.275036	ENSG00000069345.12	DNAJA2	10294
ENSG00000196071	2.5021	-0.755809	0.770599	0.20849	0.275103	ENSG00000196071.5	OR2L13	284521
ENSG00000255449	11.561	-0.445251	0.381842	0.208656	0.275307	ENSG00000255449.1	NA	NA
ENSG00000285253	1.66022	-0.871563	1.16521	0.208785	0.275462	ENSG00000285253.1	ZNF280D	54816
ENSG00000188368	31.4178	0.349577	0.291807	0.208842	0.275522	ENSG00000188368.9	PRR19	284338
ENSG00000229236	4.88848	-0.763539	0.78578	0.208919	0.275608	ENSG00000229236.2	TTTY10	246119
ENSG00000120279	26.5926	-0.488776	0.426046	0.208955	0.275641	ENSG00000120279.6	MYCT1	80177
ENSG00000254783	14.1315	-0.399434	0.337976	0.208984	0.275663	ENSG00000254783.1	LOC100289518	100289518
ENSG00000007080	881.219	-0.26863	0.220671	0.209021	0.275696	ENSG00000007080.11	CCDC124	115098
ENSG00000198576	5.99514	0.7087	0.695406	0.209064	0.275735	ENSG00000198576.4	ARC	23237
ENSG00000279656	21.7832	0.576627	0.522196	0.209073	0.275735	ENSG00000279656.1	NA	NA
ENSG00000267576	9.5918	0.796137	0.851785	0.20929	0.276005	ENSG00000267576.1	NA	NA
ENSG00000250091	42.6663	0.272056	0.223779	0.209343	0.276059	ENSG00000250091.3	NA	NA
ENSG00000119973	9.45324	0.41429	0.352468	0.209416	0.27614	ENSG00000119973.6	PRLHR	2834
ENSG00000214309	24.3058	-0.36823	0.309312	0.20951	0.276233	ENSG00000214309.5	MBLAC1	255374
ENSG00000229036	8.68209	-0.503275	0.441798	0.209508	0.276233	ENSG00000229036.7	NA	NA
ENSG00000276566	258.29	0.794039	0.848702	0.209667	0.276425	ENSG00000276566.1	IGKV1D-13	28902
ENSG00000260231	315.782	-0.336264	0.280396	0.209716	0.276473	ENSG00000260231.2	KDM7A-DT	100134229
ENSG00000111775	2145.46	-0.265176	0.218077	0.209753	0.276507	ENSG00000111775.3	COX6A1	1337
ENSG00000164821	601.535	0.75162	0.76705	0.209781	0.276528	ENSG00000164821.4	DEFA4	1669
ENSG00000149761	969.227	-0.213407	0.174305	0.20983	0.276578	ENSG00000149761.8	NUDT22	84304
ENSG00000269842	31.2843	0.308284	0.255641	0.209932	0.276697	ENSG00000269842.5	NA	NA
ENSG00000270589	47.7095	-0.325908	0.271426	0.210182	0.27701	ENSG00000270589.1	NA	NA
ENSG00000268533	8.95265	-0.610613	0.564571	0.210209	0.277031	ENSG00000268533.1	NA	NA
ENSG00000253957	2.42985	0.82619	0.930762	0.210347	0.277197	ENSG00000253957.1	IGHV3-22	28443
ENSG00000188283	321.468	-0.234522	0.192288	0.210408	0.277262	ENSG00000188283.11	ZNF383	163087
ENSG00000254979	14.9106	0.783372	0.829103	0.210422	0.277264	ENSG00000254979.5	NA	NA
ENSG00000234945	12.3994	0.427791	0.366493	0.210523	0.277382	ENSG00000234945.7	GTF3C2-AS1	100505624
ENSG00000213672	423.241	-0.221783	0.181626	0.210581	0.277444	ENSG00000213672.8	NCKIPSD	51517
ENSG00000280398	9.98996	-0.468769	0.407421	0.210703	0.277589	ENSG00000280398.1	NA	NA
ENSG00000100490	96.884	0.391102	0.331605	0.210801	0.277702	ENSG00000100490.9	CDKL1	8814
ENSG00000160062	118.499	0.249061	0.204866	0.210932	0.277858	ENSG00000160062.15	ZBTB8A	653121
ENSG00000143479	14.7133	-0.554885	0.499993	0.210987	0.277916	ENSG00000143479.16	DYRK3	8444
ENSG00000150990	617.756	0.194794	0.159259	0.211083	0.278004	ENSG00000150990.8	DHX37	57647
ENSG00000171492	1053.68	0.197178	0.161245	0.21109	0.278004	ENSG00000171492.14	LRRC8D	55144
ENSG00000188056	118.886	0.823465	0.926909	0.211074	0.278004	ENSG00000188056.11	TREML4	285852
ENSG00000281189	12.1624	0.414697	0.354335	0.211109	0.278014	ENSG00000281189.1	GHET1	102723099
ENSG00000279434	48.4699	0.275669	0.227859	0.211196	0.278113	ENSG00000279434.1	NA	NA
ENSG00000249275	3.20441	-0.695283	0.680816	0.211438	0.278417	ENSG00000249275.1	NA	NA
ENSG00000261357	4.69418	0.575971	0.524952	0.211465	0.278436	ENSG00000261357.1	NA	NA
ENSG00000213358	12.136	0.452021	0.391512	0.211675	0.278698	ENSG00000213358.3	NA	NA
ENSG00000181404	916.678	0.357936	0.30161	0.211924	0.279009	ENSG00000181404.17	WASHC1	100287171
ENSG00000168065	5.28326	0.522035	0.465403	0.212433	0.279664	ENSG00000168065.15	SLC22A11	55867
ENSG00000118495	513.067	0.348263	0.293178	0.212533	0.27978	ENSG00000118495.19	PLAGL1	5325
ENSG00000217930	428.7	-0.209676	0.172255	0.212595	0.279846	ENSG00000217930.8	PAM16	51025
ENSG00000263466	3.32358	0.63804	0.603711	0.212684	0.279947	ENSG00000263466.1	NA	NA
ENSG00000112304	239.604	0.346784	0.291949	0.212708	0.279963	ENSG00000112304.11	ACOT13	55856
ENSG00000163249	376.814	-0.208644	0.171498	0.21288	0.280174	ENSG00000163249.12	CCNYL1	151195
ENSG00000282980	21.3433	-0.423774	0.364823	0.213	0.280317	ENSG00000282980.1	NA	NA
ENSG00000231728	6.96038	-0.696621	0.686549	0.213068	0.28039	ENSG00000231728.3	NA	NA
ENSG00000174564	27.3655	-0.379855	0.322842	0.213088	0.280401	ENSG00000174564.13	IL20RB	53833
ENSG00000063176	469.154	0.189037	0.155286	0.213429	0.280818	ENSG00000063176.15	SPHK2	56848
ENSG00000242352	7.05583	-0.573385	0.524808	0.213426	0.280818	ENSG00000242352.2	NA	NA
ENSG00000225992	4.40892	-0.605467	0.563699	0.213544	0.280953	ENSG00000225992.1	NA	NA
ENSG00000196235	4140.46	0.27712	0.230387	0.213605	0.281019	ENSG00000196235.14	SUPT5H	6829
ENSG00000101220	1577.32	0.359302	0.304102	0.21363	0.281036	ENSG00000101220.17	C20orf27	54976
ENSG00000128908	983.2	0.254069	0.210503	0.213783	0.281221	ENSG00000128908.16	INO80	54617
ENSG00000178741	1353.94	0.188306	0.154829	0.213872	0.281322	ENSG00000178741.12	COX5A	9377
ENSG00000170802	880.665	-0.416809	0.358849	0.213916	0.281365	ENSG00000170802.16	FOXN2	3344
ENSG00000277324	8.61191	0.46652	0.408811	0.214239	0.281774	ENSG00000277324.1	NA	NA
ENSG00000161149	32.135	0.321522	0.270097	0.21428	0.281812	ENSG00000161149.12	TUBA3FP	113691
ENSG00000156697	550.032	0.223589	0.184731	0.214415	0.281974	ENSG00000156697.13	UTP14A	10813
ENSG00000165152	2.83082	-0.717627	0.722868	0.214535	0.282105	ENSG00000165152.9	PGAP4	84302
ENSG00000171914	26.9484	0.709419	0.709769	0.214539	0.282105	ENSG00000171914.16	TLN2	83660
ENSG00000180438	3.30864	-0.668402	0.648836	0.214638	0.282204	ENSG00000180438.15	TPRXL	348825
ENSG00000205002	18.7844	-0.447463	0.389853	0.214637	0.282204	ENSG00000205002.3	AARD	441376
ENSG00000169710	693.244	-0.333698	0.281446	0.214803	0.282405	ENSG00000169710.9	FASN	2194
ENSG00000112406	2963.25	0.239665	0.198691	0.214992	0.282638	ENSG00000112406.5	HECA	51696
ENSG00000114859	91.8955	-0.273278	0.227788	0.215042	0.282687	ENSG00000114859.16	CLCN2	1181
ENSG00000169612	713.059	0.213667	0.176587	0.21507	0.282709	ENSG00000169612.4	RAMAC	83640
ENSG00000172971	8.02413	0.85301	1.08198	0.215084	0.282711	ENSG00000172971.7	NA	NA
ENSG00000179546	11.7119	-0.411551	0.354817	0.21515	0.282782	ENSG00000179546.4	HTR1D	3352
ENSG00000274505	6.64944	0.51395	0.460039	0.215233	0.282875	ENSG00000274505.1	NA	NA
ENSG00000120549	3.41699	-0.727023	0.740297	0.215275	0.282916	ENSG00000120549.18	KIAA1217	56243
ENSG00000154767	2092.12	-0.171425	0.141229	0.215304	0.282937	ENSG00000154767.14	XPC	7508
ENSG00000253816	27.5425	-0.825407	0.958677	0.215607	0.28332	ENSG00000253816.3	NA	NA
ENSG00000112697	2132.07	-0.298287	0.250184	0.215708	0.283421	ENSG00000112697.16	TMEM30A	55754
ENSG00000117016	138.938	-0.241342	0.200448	0.215697	0.283421	ENSG00000117016.10	RIMS3	9783
ENSG00000228862	37.8846	0.439147	0.382606	0.215773	0.283491	ENSG00000228862.4	NA	NA
ENSG00000110315	1135.55	-0.297569	0.249635	0.215862	0.283591	ENSG00000110315.7	RNF141	50862
ENSG00000228429	9.64934	0.510939	0.45757	0.215898	0.283623	ENSG00000228429.1	LOC100419458	100419458
ENSG00000257135	74.2197	-0.31618	0.266323	0.215932	0.283652	ENSG00000257135.6	NA	NA
ENSG00000057294	34.976	-0.414016	0.357972	0.21601	0.283723	ENSG00000057294.14	PKP2	5318
ENSG00000232977	14.4395	0.437552	0.381232	0.216005	0.283723	ENSG00000232977.6	LINC00327	100506697
ENSG00000143847	82.8567	-0.533314	0.482856	0.216355	0.284159	ENSG00000143847.15	PPFIA4	8497
ENSG00000172927	42.5258	0.53449	0.48438	0.21651	0.284347	ENSG00000172927.8	MYEOV	26579
ENSG00000138685	4.2126	0.597422	0.558633	0.216559	0.284396	ENSG00000138685.15	FGF2	2247
ENSG00000241641	7.28839	-0.743751	0.773624	0.216744	0.284624	ENSG00000241641.1	NA	NA
ENSG00000106733	673.143	0.311012	0.262353	0.217041	0.284998	ENSG00000106733.21	NMRK1	54981
ENSG00000167685	761.455	-0.237933	0.198151	0.21711	0.285072	ENSG00000167685.15	ZNF444	55311
ENSG00000224557	79.6628	-0.757408	0.801162	0.217369	0.285396	ENSG00000224557.7	HLA-DPB2	3116
ENSG00000184007	6405.46	0.227594	0.189519	0.217681	0.28579	ENSG00000184007.21	PTP4A2	8073
ENSG00000072818	8901.64	0.241334	0.201411	0.217838	0.28598	ENSG00000072818.12	ACAP1	9744
ENSG00000261247	2.65526	-0.851771	1.13579	0.217919	0.286071	ENSG00000261247.1	GOLGA8T	653075
ENSG00000129204	43.5438	0.333811	0.283776	0.218159	0.28637	ENSG00000129204.16	USP6	9098
ENSG00000165863	13.8785	0.409619	0.355699	0.218329	0.286576	ENSG00000165863.17	C10orf82	143379
ENSG00000077327	8.70292	0.613334	0.581699	0.218356	0.286581	ENSG00000077327.16	SPAG6	9576
ENSG00000228434	221.351	-0.31879	0.270191	0.218349	0.286581	ENSG00000228434.1	NA	NA
ENSG00000283597	13.0827	0.547264	0.501528	0.218453	0.286691	ENSG00000283597.2	FAM169B	283777
ENSG00000285888	2.96704	0.729387	0.753248	0.218523	0.286767	ENSG00000285888.1	NA	NA
ENSG00000230368	36.7195	0.662914	0.649285	0.218625	0.286885	ENSG00000230368.2	FAM41C	284593
ENSG00000275476	19.0984	0.430887	0.377339	0.218952	0.287299	ENSG00000275476.1	NA	NA
ENSG00000088305	22.6255	-0.327949	0.278941	0.218975	0.287312	ENSG00000088305.18	DNMT3B	1789
ENSG00000265115	3.4377	0.594313	0.558702	0.219002	0.287331	ENSG00000265115.1	NA	NA
ENSG00000282246	3.25718	-0.823636	1.34627	0.219271	0.287669	ENSG00000282246.1	NA	NA
ENSG00000257366	7.25763	0.845862	1.2324	0.219296	0.287686	ENSG00000257366.1	NA	NA
ENSG00000237975	6.97829	0.564734	0.523341	0.219412	0.287821	ENSG00000237975.6	FLG-AS1	339400
ENSG00000180098	521.651	0.165467	0.137527	0.219462	0.287871	ENSG00000180098.9	TRNAU1AP	54952
ENSG00000226994	43.1432	0.337848	0.288412	0.21953	0.287944	ENSG00000226994.7	NA	NA
ENSG00000177051	835.926	0.152114	0.126379	0.219548	0.287952	ENSG00000177051.6	FBXO46	23403
ENSG00000234962	11.0764	0.416681	0.363776	0.219599	0.288003	ENSG00000234962.5	NA	NA
ENSG00000213563	250.73	0.222542	0.186097	0.219857	0.288325	ENSG00000213563.6	C8orf82	414919
ENSG00000229961	42.0648	-0.427707	0.375122	0.219994	0.288488	ENSG00000229961.3	NA	NA
ENSG00000149948	20.7156	-0.433774	0.381312	0.220087	0.288594	ENSG00000149948.13	HMGA2	8091
ENSG00000232564	12.2568	-0.406932	0.35464	0.220145	0.288654	ENSG00000232564.3	MRTFA-AS1	101927257
ENSG00000269970	24.8425	0.516288	0.46886	0.220309	0.288854	ENSG00000269970.1	NA	NA
ENSG00000203930	135.807	0.304438	0.258545	0.220559	0.289165	ENSG00000203930.11	LINC00632	286411
ENSG00000187905	24.5462	0.374418	0.323603	0.220702	0.289336	ENSG00000187905.10	LRRC74B	400891
ENSG00000229091	10.6642	-0.845492	1.12506	0.220761	0.289397	ENSG00000229091.3	HSPA8P8	100287551
ENSG00000279442	36.379	0.296866	0.251942	0.220943	0.289621	ENSG00000279442.1	NA	NA
ENSG00000286017	3.92782	-0.630599	0.609147	0.221019	0.289703	ENSG00000286017.1	NA	NA
ENSG00000218073	10.954	-0.482574	0.433026	0.221103	0.289798	ENSG00000218073.1	NA	NA
ENSG00000196834	1.96589	0.826124	1.00094	0.221304	0.290045	ENSG00000196834.12	POTEI	653269
ENSG00000070601	21.7328	-0.44668	0.395715	0.221389	0.290141	ENSG00000070601.10	FRMPD1	22844
ENSG00000167615	11483.9	-0.246288	0.207414	0.221531	0.29031	ENSG00000167615.16	LENG8	114823
ENSG00000283422	17.9342	0.42602	0.374883	0.221564	0.290337	ENSG00000283422.1	NA	NA
ENSG00000284116	19.6575	-0.655024	0.644261	0.221672	0.290462	ENSG00000284116.1	NA	NA
ENSG00000253430	3.46188	0.595982	0.565629	0.221983	0.290853	ENSG00000253430.1	NA	NA
ENSG00000279082	7.62713	-0.602175	0.573606	0.222036	0.290891	ENSG00000279082.3	NA	NA
ENSG00000284431	64.2871	-0.635304	0.617413	0.222027	0.290891	ENSG00000284431.1	NA	NA
ENSG00000181704	567.684	-0.234437	0.197326	0.222064	0.290896	ENSG00000181704.12	YIPF6	286451
ENSG00000220785	16.2274	-0.520143	0.475363	0.222054	0.290896	ENSG00000220785.7	NA	NA
ENSG00000203498	13.8077	0.666621	0.661988	0.222114	0.290945	ENSG00000203498.2	NA	NA
ENSG00000088247	2648.54	0.23139	0.194715	0.222148	0.290972	ENSG00000088247.17	KHSRP	8570
ENSG00000237476	17.7399	0.390441	0.34023	0.22218	0.290999	ENSG00000237476.1	LINC01637	101928891
ENSG00000069812	48.2155	0.416335	0.365817	0.222262	0.29109	ENSG00000069812.11	HES2	54626
ENSG00000134317	40.6975	0.45846	0.408895	0.222358	0.291199	ENSG00000134317.18	GRHL1	29841
ENSG00000277592	9.0108	0.539713	0.498128	0.222371	0.2912	ENSG00000277592.1	NA	NA
ENSG00000187533	4.43465	0.556032	0.51731	0.222402	0.291224	ENSG00000187533.13	PRR27	401137
ENSG00000108518	63567.2	0.26609	0.225301	0.222483	0.291298	ENSG00000108518.7	PFN1	5216
ENSG00000143815	4544.82	0.30844	0.263332	0.22248	0.291298	ENSG00000143815.15	LBR	3930
ENSG00000258653	5.74168	-0.775443	0.857726	0.222576	0.291403	ENSG00000258653.3	PTGR2	145482
ENSG00000136636	70.9665	-0.322537	0.276318	0.222603	0.291422	ENSG00000136636.13	KCTD3	51133
ENSG00000117143	331.162	0.370693	0.321555	0.222668	0.291484	ENSG00000117143.13	UAP1	6675
ENSG00000276568	7.40895	0.552614	0.513646	0.222674	0.291484	ENSG00000276568.1	NA	NA
ENSG00000269480	15.6483	0.369085	0.320135	0.222822	0.291661	ENSG00000269480.1	NA	NA
ENSG00000137831	51.8743	-0.552929	0.514884	0.223286	0.292248	ENSG00000137831.15	UACA	55075
ENSG00000138160	136.487	0.420288	0.37071	0.223295	0.292248	ENSG00000138160.6	KIF11	3832
ENSG00000196453	422.297	-0.233208	0.196859	0.223433	0.292412	ENSG00000196453.8	ZNF777	27153
ENSG00000183833	11.4119	0.497271	0.451784	0.223573	0.292579	ENSG00000183833.16	CFAP91	89876
ENSG00000223502	11.5755	0.40052	0.351325	0.223637	0.292646	ENSG00000223502.1	LOC102724719	102724719
ENSG00000163364	17.2745	-0.493624	0.447915	0.223683	0.29269	ENSG00000163364.9	NA	NA
ENSG00000268401	3.85626	-0.580254	0.549107	0.223996	0.293083	ENSG00000268401.1	NA	NA
ENSG00000091844	14.1071	-0.399649	0.350857	0.224097	0.293199	ENSG00000091844.8	RGS17	26575
ENSG00000186660	1678.09	-0.150813	0.126579	0.224231	0.293342	ENSG00000186660.15	ZFP91	80829
ENSG00000265218	22.1338	0.724944	0.761469	0.22422	0.293342	ENSG00000265218.1	NA	NA
ENSG00000235559	3.52678	-0.820308	1.00061	0.224358	0.293475	ENSG00000235559.1	NA	NA
ENSG00000237669	35.2464	0.42302	0.374428	0.224346	0.293475	ENSG00000237669.1	NA	NA
ENSG00000262815	12.1669	0.390116	0.341715	0.224373	0.293479	ENSG00000262815.1	NA	NA
ENSG00000232406	10.9091	0.461363	0.414259	0.224584	0.293738	ENSG00000232406.6	NA	NA
ENSG00000274660	19.9452	0.433357	0.385183	0.224602	0.293746	ENSG00000274660.1	NA	NA
ENSG00000121207	17.9375	-0.344348	0.297988	0.224639	0.293778	ENSG00000121207.12	LRAT	9227
ENSG00000151553	809.026	0.390549	0.342536	0.224854	0.294026	ENSG00000151553.15	FHIP2A	57700
ENSG00000177576	769.061	-0.408075	0.359867	0.224846	0.294026	ENSG00000177576.11	C18orf32	497661
ENSG00000100242	14621.5	-0.201725	0.170171	0.224886	0.294052	ENSG00000100242.15	SUN2	25777
ENSG00000235795	4.11194	-0.565165	0.531934	0.224908	0.294065	ENSG00000235795.1	NA	NA
ENSG00000187742	1657.56	-0.125907	0.105809	0.224925	0.29407	ENSG00000187742.14	SECISBP2	79048
ENSG00000131188	88.9923	0.285463	0.24395	0.224972	0.294115	ENSG00000131188.12	PRR7	80758
ENSG00000235505	213.471	-0.391483	0.343675	0.225122	0.294295	ENSG00000235505.7	CASP4LP	643733
ENSG00000178226	68.0152	0.377487	0.330139	0.225284	0.294491	ENSG00000178226.10	PRSS36	146547
ENSG00000213590	29.3966	0.392245	0.344606	0.22534	0.294548	ENSG00000213590.2	NA	NA
ENSG00000110321	11513.7	-0.198937	0.168054	0.225651	0.294921	ENSG00000110321.17	EIF4G2	1982
ENSG00000236653	10.0744	-0.586889	0.560041	0.225647	0.294921	ENSG00000236653.2	NA	NA
ENSG00000277950	13.731	0.453788	0.407439	0.225697	0.294964	ENSG00000277950.1	NA	NA
ENSG00000076351	136.114	0.282894	0.242063	0.225752	0.29502	ENSG00000076351.13	SLC46A1	113235
ENSG00000113249	11.8451	-0.594029	0.569722	0.225998	0.295325	ENSG00000113249.12	HAVCR1	26762
ENSG00000272874	21.7277	0.404398	0.357299	0.226108	0.295453	ENSG00000272874.1	NA	NA
ENSG00000187954	2477	0.188422	0.159188	0.226157	0.295501	ENSG00000187954.12	CYHR1	50626
ENSG00000142615	10.0403	0.457822	0.412201	0.226194	0.295532	ENSG00000142615.8	CELA2A	63036
ENSG00000205959	28.0014	-0.350491	0.304962	0.226279	0.295627	ENSG00000205959.3	NA	NA
ENSG00000092295	62.6769	0.36924	0.322965	0.226327	0.295674	ENSG00000092295.12	TGM1	7051
ENSG00000231426	5.05749	0.498132	0.456169	0.226474	0.295849	ENSG00000231426.6	FILNC1	100132735
ENSG00000117385	820.748	0.160895	0.135768	0.226501	0.295868	ENSG00000117385.15	P3H1	64175
ENSG00000260179	16.6048	-0.359541	0.313779	0.226523	0.29588	ENSG00000260179.1	NA	NA
ENSG00000234961	16.5073	0.619287	0.604134	0.226639	0.296015	ENSG00000234961.1	NA	NA
ENSG00000143318	6.94022	-0.757482	0.833115	0.226659	0.296025	ENSG00000143318.13	CASQ1	844
ENSG00000284024	277.714	-0.169417	0.143136	0.226844	0.29625	ENSG00000284024.2	LOC100421372	100421372
ENSG00000184110	6154.5	-0.345473	0.300698	0.226984	0.296417	ENSG00000184110.14	EIF3C	8663
ENSG00000213599	201.763	-0.513513	0.474103	0.227009	0.296432	ENSG00000213599.10	SLX1A-SULT1A3	100526830
ENSG00000100058	427.273	-0.279617	0.239841	0.227102	0.296538	ENSG00000100058.12	CRYBB2P1	1416
ENSG00000250273	26.4985	0.731967	0.783035	0.227133	0.296562	ENSG00000250273.1	PSMC1P5	106480732
ENSG00000263368	7.54603	-0.558194	0.526827	0.2272	0.296633	ENSG00000263368.1	NA	NA
ENSG00000064199	32.0446	-0.53831	0.503139	0.227273	0.296711	ENSG00000064199.6	SPA17	53340
ENSG00000115414	45.0005	0.683803	0.700127	0.227376	0.29683	ENSG00000115414.19	FN1	2335
ENSG00000170759	1053.17	-0.343553	0.299256	0.227524	0.297006	ENSG00000170759.11	KIF5B	3799
ENSG00000104356	163.883	0.240568	0.205165	0.227544	0.297015	ENSG00000104356.11	POP1	10940
ENSG00000152904	577.832	-0.235116	0.200408	0.227668	0.297161	ENSG00000152904.11	GGPS1	9453
ENSG00000048140	1066.86	-0.175149	0.14835	0.227811	0.297332	ENSG00000048140.18	TSPAN17	26262
ENSG00000162384	927.04	-0.134313	0.113578	0.227833	0.297344	ENSG00000162384.14	CZIB	54987
ENSG00000279885	10.6164	0.488051	0.446645	0.227866	0.29737	ENSG00000279885.1	NA	NA
ENSG00000162702	581.237	-0.324991	0.282031	0.227905	0.297405	ENSG00000162702.8	ZNF281	23528
ENSG00000166111	41.1097	0.35476	0.310277	0.227992	0.297485	ENSG00000166111.9	SVOP	55530
ENSG00000285458	29.994	0.330308	0.287066	0.227982	0.297485	ENSG00000285458.1	C4orf36	132989
ENSG00000102595	65.8318	0.322715	0.279987	0.228035	0.297525	ENSG00000102595.20	UGGT2	55757
ENSG00000276698	46.9857	-0.231558	0.197488	0.228154	0.297664	ENSG00000276698.1	NA	NA
ENSG00000177535	25.4442	0.357158	0.312748	0.228222	0.297736	ENSG00000177535.8	OR2B11	127623
ENSG00000132681	32.9325	0.342563	0.299077	0.228611	0.298193	ENSG00000132681.16	ATP1A4	480
ENSG00000141748	4.59237	0.576636	0.551775	0.22861	0.298193	ENSG00000141748.12	ARL5C	390790
ENSG00000277200	31.9014	0.393775	0.348843	0.228598	0.298193	ENSG00000277200.1	NA	NA
ENSG00000163116	3.68912	0.588422	0.566999	0.228741	0.298346	ENSG00000163116.10	STPG2	285555
ENSG00000210077	593.885	-0.497241	0.457931	0.228786	0.298389	ENSG00000210077.1	NA	NA
ENSG00000261732	63.6483	0.33012	0.287484	0.228872	0.298484	ENSG00000261732.1	NA	NA
ENSG00000215124	12.4026	0.389195	0.344669	0.229049	0.298698	ENSG00000215124.2	NA	NA
ENSG00000115758	1632.2	-0.24062	0.205934	0.229119	0.298757	ENSG00000115758.13	ODC1	4953
ENSG00000141759	1071.81	-0.184336	0.156693	0.229119	0.298757	ENSG00000141759.15	TXNL4A	10907
ENSG00000204682	5.79621	0.485363	0.445375	0.229338	0.299026	ENSG00000204682.6	MIR1915HG	399726
ENSG00000213147	2.70692	-0.551251	1.67858	0.229365	0.299045	ENSG00000213147.3	RPL23AP60	728933
ENSG00000066455	727.193	0.185568	0.157855	0.229405	0.29908	ENSG00000066455.13	GOLGA5	9950
ENSG00000174032	362.159	0.232244	0.198657	0.229435	0.299102	ENSG00000174032.17	SLC25A30	253512
ENSG00000273824	91.4095	0.452473	0.409984	0.229526	0.299205	ENSG00000273824.1	NA	NA
ENSG00000111254	20.6244	0.453447	0.411057	0.229563	0.299237	ENSG00000111254.8	AKAP3	10566
ENSG00000106565	2646.18	0.688226	0.712718	0.229628	0.299305	ENSG00000106565.18	TMEM176B	28959
ENSG00000006607	322.665	0.228442	0.195421	0.229716	0.299403	ENSG00000006607.14	FARP2	9855
ENSG00000067365	350.712	0.212311	0.181244	0.229732	0.299407	ENSG00000067365.14	METTL22	79091
ENSG00000079387	447.367	-0.205862	0.175717	0.23002	0.299765	ENSG00000079387.14	SENP1	29843
ENSG00000132182	4442.25	-0.198771	0.169547	0.23006	0.299769	ENSG00000132182.12	NUP210	23225
ENSG00000169599	218.432	-0.361713	0.318514	0.230059	0.299769	ENSG00000169599.12	NFU1	27247
ENSG00000241168	45.1558	0.258956	0.222758	0.230053	0.299769	ENSG00000241168.1	NA	NA
ENSG00000159256	1337.63	0.275922	0.238192	0.230244	0.299975	ENSG00000159256.13	MORC3	23515
ENSG00000236320	8.10595	0.65411	0.660672	0.230243	0.299975	ENSG00000236320.3	SLFN14	342618
ENSG00000182040	3.28724	-0.64172	0.643148	0.230605	0.300429	ENSG00000182040.9	USH1G	124590
ENSG00000224607	5.4709	-0.825335	1.12053	0.230859	0.300742	ENSG00000224607.4	NA	NA
ENSG00000177181	14.1409	-0.456531	0.415734	0.230896	0.300775	ENSG00000177181.15	RIMKLA	284716
ENSG00000244346	4.94632	0.540718	0.511036	0.230929	0.300801	ENSG00000244346.1	NA	NA
ENSG00000135916	1997.62	0.399433	0.356574	0.231026	0.30091	ENSG00000135916.16	ITM2C	81618
ENSG00000269416	9.49892	0.546251	0.517895	0.231064	0.300943	ENSG00000269416.5	LINC01224	104472717
ENSG00000173991	83.603	0.358458	0.316191	0.231174	0.30107	ENSG00000173991.5	TCAP	8557
ENSG00000226913	26.4018	0.39339	0.350699	0.231258	0.301162	ENSG00000226913.1	BSN-DT	100132677
ENSG00000272279	8.66644	-0.52217	0.489733	0.231424	0.301362	ENSG00000272279.1	NA	NA
ENSG00000136425	57.5898	0.351984	0.310138	0.231463	0.301379	ENSG00000136425.13	CIB2	10518
ENSG00000227617	5.83322	-0.597845	0.583844	0.231457	0.301379	ENSG00000227617.8	CERS6-AS1	100861402
ENSG00000170689	4.90938	0.696347	0.731095	0.231513	0.301428	ENSG00000170689.10	HOXB9	3219
ENSG00000106066	4784.24	0.296131	0.257596	0.231794	0.301759	ENSG00000106066.15	CPVL	54504
ENSG00000146540	770.702	0.280761	0.243458	0.231806	0.301759	ENSG00000146540.15	C7orf50	84310
ENSG00000158186	135.538	-0.393578	0.351345	0.231799	0.301759	ENSG00000158186.13	MRAS	22808
ENSG00000250506	194.374	-0.233464	0.200831	0.231896	0.30186	ENSG00000250506.7	CDK3	1018
ENSG00000276141	175.792	-0.295671	0.257254	0.231937	0.301897	ENSG00000276141.4	NA	NA
ENSG00000164237	52.0071	-0.461017	0.421844	0.23211	0.302105	ENSG00000164237.9	CMBL	134147
ENSG00000171931	7.92136	0.510898	0.477668	0.232226	0.302239	ENSG00000171931.12	FBXW10	10517
ENSG00000234006	4.90461	0.540773	0.513124	0.232381	0.302424	ENSG00000234006.1	DDX39B-AS1	106478957
ENSG00000145358	4.95294	-0.730694	0.79692	0.232395	0.302425	ENSG00000145358.6	DDIT4L	115265
ENSG00000213189	16.2082	-0.821203	1.1074	0.232576	0.302645	ENSG00000213189.5	NA	NA
ENSG00000163463	2086.41	0.23874	0.205852	0.232593	0.30265	ENSG00000163463.11	KRTCAP2	200185
ENSG00000266891	2.77077	-0.810974	1.28112	0.232628	0.302679	ENSG00000266891.1	NA	NA
ENSG00000124571	774.318	0.185965	0.159374	0.232794	0.302878	ENSG00000124571.18	XPO5	57510
ENSG00000148925	586.475	0.288756	0.251496	0.233033	0.303172	ENSG00000148925.10	BTBD10	84280
ENSG00000179627	201.791	-0.225263	0.194051	0.233067	0.303187	ENSG00000179627.10	ZBTB42	100128927
ENSG00000233369	4565.98	-0.318819	0.279581	0.23307	0.303187	ENSG00000233369.7	GTF2IP4	100093631
ENSG00000100075	967.307	-0.263707	0.228606	0.233124	0.30324	ENSG00000100075.10	SLC25A1	6576
ENSG00000158315	13.8685	0.403791	0.362834	0.233146	0.303252	ENSG00000158315.11	RHBDL2	54933
ENSG00000178966	193.765	0.287171	0.250245	0.233405	0.303572	ENSG00000178966.16	RMI1	80010
ENSG00000211905	5.76426	0.757753	0.859282	0.233425	0.303581	ENSG00000211905.1	IGHJ1	28483
ENSG00000187630	503.038	-0.232123	0.200357	0.233518	0.303685	ENSG00000187630.17	DHRS4L2	317749
ENSG00000169371	505.97	-0.135809	0.116279	0.233596	0.30377	ENSG00000169371.13	SNUPN	10073
ENSG00000286266	3.32682	0.602682	0.594172	0.233682	0.303865	ENSG00000286266.1	NA	NA
ENSG00000120438	3032.06	0.135924	0.116435	0.233826	0.304036	ENSG00000120438.12	TCP1	6950
ENSG00000233866	3.84158	0.56352	0.543314	0.233851	0.304052	ENSG00000233866.1	NA	NA
ENSG00000250135	2.08104	-0.819624	1.18156	0.234021	0.304255	ENSG00000250135.1	NA	NA
ENSG00000187626	282.668	-0.170169	0.146062	0.234092	0.304331	ENSG00000187626.9	ZKSCAN4	387032
ENSG00000261766	5.55253	-0.541232	0.516287	0.234242	0.304509	ENSG00000261766.1	NA	NA
ENSG00000272716	19.6211	0.391354	0.351204	0.234284	0.304548	ENSG00000272716.1	NA	NA
ENSG00000197857	593.989	-0.160492	0.137775	0.234433	0.304724	ENSG00000197857.13	ZNF44	51710
ENSG00000272094	8.23672	-0.466604	0.430578	0.234563	0.304876	ENSG00000272094.1	NA	NA
ENSG00000280194	38.3395	-0.262279	0.228068	0.234608	0.304918	ENSG00000280194.1	NA	NA
ENSG00000278732	7.74554	0.512672	0.482786	0.234637	0.304939	ENSG00000278732.1	NA	NA
ENSG00000119673	192.819	-0.233787	0.202354	0.23466	0.304951	ENSG00000119673.14	ACOT2	10965
ENSG00000285763	12.2243	0.407802	0.368298	0.234683	0.304965	ENSG00000285763.1	NA	NA
ENSG00000247400	61.8556	0.395236	0.355732	0.234989	0.305346	ENSG00000247400.3	DNAJC3-DT	100289274
ENSG00000151640	36.8442	-0.657501	0.67612	0.235015	0.305363	ENSG00000151640.13	DPYSL4	10570
ENSG00000261873	6.62377	0.550201	0.528494	0.235077	0.305427	ENSG00000261873.2	NA	NA
ENSG00000188191	347.118	0.31471	0.27703	0.235153	0.305508	ENSG00000188191.15	PRKAR1B	5575
ENSG00000165891	12.5397	0.554727	0.534264	0.235173	0.305517	ENSG00000165891.16	E2F7	144455
ENSG00000104812	1377.69	0.21067	0.182007	0.235259	0.305612	ENSG00000104812.15	GYS1	2997
ENSG00000284747	43.7181	0.25248	0.219564	0.23542	0.305804	ENSG00000284747.1	NA	NA
ENSG00000228349	1.59495	-0.563262	1.66287	0.235465	0.305846	ENSG00000228349.1	RPS26P4	692146
ENSG00000175164	134.527	0.627402	0.632108	0.23552	0.3059	ENSG00000175164.15	ABO	28
ENSG00000163154	2860.85	0.190957	0.164746	0.23563	0.306026	ENSG00000163154.6	TNFAIP8L2	79626
ENSG00000283209	3.88889	-0.621376	0.623728	0.235656	0.306043	ENSG00000283209.1	NA	NA
ENSG00000260790	7.07561	0.49819	0.467335	0.235691	0.306073	ENSG00000260790.1	CDR2-DT	440346
ENSG00000169410	767.785	0.150265	0.129318	0.235815	0.306216	ENSG00000169410.9	PTPN9	5780
ENSG00000285601	6.71789	0.423851	0.386246	0.236075	0.306537	ENSG00000285601.1	NA	NA
ENSG00000124721	12.2179	-0.581085	0.569454	0.236104	0.306558	ENSG00000124721.17	DNAH8	1769
ENSG00000261794	3.9037	0.745501	0.841278	0.236166	0.306621	ENSG00000261794.1	GOLGA8H	728498
ENSG00000158423	17.2914	-0.361509	0.322983	0.236231	0.306688	ENSG00000158423.17	RIBC1	158787
ENSG00000184857	248.391	-0.131405	0.113169	0.236339	0.306812	ENSG00000184857.8	TMEM186	25880
ENSG00000178852	37.0094	-0.468538	0.434695	0.23637	0.306835	ENSG00000178852.16	EFCAB13	124989
ENSG00000106263	3332.4	-0.222999	0.193543	0.236603	0.307086	ENSG00000106263.18	EIF3B	8662
ENSG00000226314	9.13661	-0.468781	0.435202	0.236585	0.307086	ENSG00000226314.8	ZKSCAN8P1	651302
ENSG00000272329	8.00504	0.477565	0.44501	0.236601	0.307086	ENSG00000272329.1	NA	NA
ENSG00000101197	3.12475	-0.779945	0.934451	0.236653	0.307135	ENSG00000101197.13	BIRC7	79444
ENSG00000254481	16.313	0.503654	0.475068	0.236845	0.307367	ENSG00000254481.1	NA	NA
ENSG00000279544	29.0489	-0.358689	0.320773	0.236988	0.307536	ENSG00000279544.1	NA	NA
ENSG00000133789	889.935	-0.215947	0.187483	0.237184	0.307773	ENSG00000133789.15	SWAP70	23075
ENSG00000267895	12.8318	0.446548	0.411575	0.237246	0.307836	ENSG00000267895.1	NA	NA
ENSG00000257452	12.1467	0.392117	0.354688	0.237483	0.308127	ENSG00000257452.1	NA	NA
ENSG00000153404	19.3351	0.425066	0.388884	0.237505	0.308138	ENSG00000153404.14	PLEKHG4B	153478
ENSG00000158109	2736.17	0.197371	0.171141	0.237636	0.308291	ENSG00000158109.15	TPRG1L	127262
ENSG00000235613	3.50244	-0.637089	0.650749	0.237734	0.308401	ENSG00000235613.2	NSRP1P1	100420557
ENSG00000196705	501.13	-0.272529	0.239258	0.238009	0.308742	ENSG00000196705.8	ZNF431	170959
ENSG00000157765	5.90029	0.554663	0.538421	0.238026	0.308747	ENSG00000157765.13	SLC34A2	10568
ENSG00000257809	7.67366	0.495819	0.467468	0.238041	0.30875	ENSG00000257809.1	MYL6B-AS1	120766150
ENSG00000241956	38.6225	-0.296985	0.262107	0.238077	0.308779	ENSG00000241956.9	LOC102546299	102546299
ENSG00000175866	239.358	-0.351079	0.314127	0.238126	0.308825	ENSG00000175866.15	BAIAP2	10458
ENSG00000234840	9.5141	-0.409511	0.373263	0.238235	0.30895	ENSG00000234840.1	LINC01239	441389
ENSG00000163636	1374.11	0.165428	0.143236	0.238268	0.308975	ENSG00000163636.10	PSMD6	9861
ENSG00000110917	2685.18	-0.184953	0.160476	0.238511	0.309273	ENSG00000110917.8	MLEC	9761
ENSG00000165416	857.673	0.278705	0.245331	0.238643	0.309424	ENSG00000165416.14	SUGT1	10910
ENSG00000188375	6.91478	0.763819	0.897043	0.238653	0.309424	ENSG00000188375.5	H3-5	440093
ENSG00000154262	26.2103	-0.413372	0.377732	0.238718	0.309485	ENSG00000154262.13	ABCA6	23460
ENSG00000282386	14.0432	0.362399	0.32577	0.238727	0.309485	ENSG00000282386.1	NA	NA
ENSG00000230092	18.5569	-0.547413	0.530753	0.239012	0.309818	ENSG00000230092.7	NA	NA
ENSG00000260487	3.69345	0.576799	0.568513	0.238997	0.309818	ENSG00000260487.1	NA	NA
ENSG00000280214	60.2187	-0.244517	0.214062	0.239023	0.309818	ENSG00000280214.1	NA	NA
ENSG00000225377	8.48666	-0.446027	0.41316	0.239336	0.31019	ENSG00000225377.5	NRSN2-AS1	100507459
ENSG00000258545	31.9774	-0.354251	0.318148	0.239333	0.31019	ENSG00000258545.5	RHOXF1-AS1	101928969
ENSG00000154655	49.4741	0.295024	0.261054	0.239415	0.310257	ENSG00000154655.15	L3MBTL4	91133
ENSG00000277578	1.6776	-0.752391	1.4241	0.239414	0.310257	ENSG00000277578.1	NA	NA
ENSG00000245719	3.83655	-0.763624	0.900126	0.239434	0.310265	ENSG00000245719.1	LOC101929076	101929076
ENSG00000163349	2503.38	-0.201024	0.175079	0.239472	0.310297	ENSG00000163349.22	HIPK1	204851
ENSG00000086102	1251.54	0.14358	0.12452	0.239509	0.310328	ENSG00000086102.19	NFX1	4799
ENSG00000143207	1659.79	0.230493	0.20159	0.239594	0.310421	ENSG00000143207.21	COP1	64326
ENSG00000165175	2288.02	0.251251	0.220502	0.239622	0.310441	ENSG00000165175.15	MID1IP1	58526
ENSG00000162734	2428.72	-0.209607	0.182837	0.239705	0.310531	ENSG00000162734.12	PEA15	8682
ENSG00000109466	666.848	0.390442	0.354944	0.239798	0.310634	ENSG00000109466.14	KLHL2	11275
ENSG00000100379	439.07	-0.180901	0.157381	0.239918	0.310773	ENSG00000100379.17	KCTD17	79734
ENSG00000228701	3.52687	0.588626	0.586089	0.240046	0.310922	ENSG00000228701.1	TNKS2-AS1	100507633
ENSG00000023572	164.635	-0.282875	0.250133	0.240274	0.311186	ENSG00000023572.9	GLRX2	51022
ENSG00000251322	4.35814	-0.593259	0.592807	0.240277	0.311186	ENSG00000251322.7	SHANK3	85358
ENSG00000110042	419.359	-0.311434	0.277196	0.240325	0.311229	ENSG00000110042.8	DTX4	23220
ENSG00000142539	20.3802	-0.788057	1.31451	0.240337	0.311229	ENSG00000142539.9	NA	NA
ENSG00000134109	2249.06	-0.166124	0.144529	0.24047	0.311385	ENSG00000134109.11	EDEM1	9695
ENSG00000131171	4979.39	-0.182593	0.159282	0.241094	0.312176	ENSG00000131171.13	SH3BGRL	6451
ENSG00000118298	14.5899	0.367427	0.332726	0.241209	0.312294	ENSG00000118298.12	CA14	23632
ENSG00000213638	66.3148	-0.3729	0.33825	0.241212	0.312294	ENSG00000213638.6	ADAT3	113179
ENSG00000146070	230.753	0.355874	0.3212	0.241259	0.312337	ENSG00000146070.16	PLA2G7	7941
ENSG00000055147	415.777	-0.231257	0.203075	0.241369	0.312463	ENSG00000055147.19	FAM114A2	10827
ENSG00000091542	2868.65	-0.152893	0.133194	0.241438	0.312535	ENSG00000091542.9	ALKBH5	54890
ENSG00000263069	7.3637	0.503356	0.480545	0.241492	0.312588	ENSG00000263069.5	RNF213-AS1	100294362
ENSG00000285547	6.30407	0.586587	0.58586	0.241543	0.312637	ENSG00000285547.1	NA	NA
ENSG00000125503	3449.31	-0.182719	0.159591	0.241664	0.312776	ENSG00000125503.13	PPP1R12C	54776
ENSG00000133069	721.326	-0.544002	0.530382	0.241698	0.312803	ENSG00000133069.17	TMCC2	9911
ENSG00000078668	1752.74	-0.193028	0.168813	0.241786	0.312882	ENSG00000078668.14	VDAC3	7419
ENSG00000089057	1077.2	0.176709	0.154298	0.241778	0.312882	ENSG00000089057.15	SLC23A2	9962
ENSG00000117595	40.5054	-0.424604	0.392737	0.242034	0.313186	ENSG00000117595.12	IRF6	3664
ENSG00000249931	6.83953	0.647983	0.676989	0.242217	0.313406	ENSG00000249931.4	GOLGA8K	653125
ENSG00000119888	3.62027	0.763599	0.914216	0.242373	0.313568	ENSG00000119888.10	EPCAM	4072
ENSG00000151967	10.7436	0.577131	0.574451	0.242363	0.313568	ENSG00000151967.18	SCHIP1	29970
ENSG00000179598	183.96	0.274524	0.243483	0.242383	0.313568	ENSG00000179598.6	PLD6	201164
ENSG00000103274	948.34	-0.150054	0.130976	0.242409	0.313585	ENSG00000103274.11	NUBP1	4682
ENSG00000123358	237.848	0.480856	0.455657	0.242584	0.313794	ENSG00000123358.20	NR4A1	3164
ENSG00000187135	2.7908	-0.797001	1.0552	0.242608	0.313808	ENSG00000187135.7	VSTM2B	342865
ENSG00000139174	114.29	0.290305	0.25862	0.242862	0.314119	ENSG00000139174.12	PRICKLE1	144165
ENSG00000103343	396.066	-0.12199	0.106543	0.242883	0.314129	ENSG00000103343.13	ZNF174	7727
ENSG00000178028	1438.41	0.200179	0.175653	0.242956	0.314188	ENSG00000178028.14	DMAP1	55929
ENSG00000279570	4.56753	0.531589	0.51664	0.242943	0.314188	ENSG00000279570.1	NA	NA
ENSG00000127884	1288.34	-0.208241	0.182963	0.243094	0.314348	ENSG00000127884.5	ECHS1	1892
ENSG00000137142	6.36486	-0.4901	0.46698	0.243105	0.314348	ENSG00000137142.5	IGFBPL1	347252
ENSG00000198211	4.00321	-0.802357	1.16587	0.243252	0.31452	ENSG00000198211.8	NA	NA
ENSG00000256407	2.54647	-0.711672	0.79288	0.243281	0.314523	ENSG00000256407.2	NA	NA
ENSG00000261437	23.3582	0.393832	0.36143	0.243277	0.314523	ENSG00000261437.1	LINC02894	100288748
ENSG00000186908	647.459	-0.347266	0.314247	0.243431	0.314687	ENSG00000186908.14	ZDHHC17	23390
ENSG00000198960	650.178	0.199695	0.175402	0.243435	0.314687	ENSG00000198960.11	ARMCX6	54470
ENSG00000266896	63.7083	0.241816	0.213727	0.24354	0.314806	ENSG00000266896.1	NA	NA
ENSG00000286086	11.5487	-0.404784	0.373146	0.243578	0.314838	ENSG00000286086.1	NA	NA
ENSG00000114796	1009.87	-0.163569	0.143242	0.243594	0.314841	ENSG00000114796.16	KLHL24	54800
ENSG00000230042	6.4049	-0.558193	0.551513	0.243673	0.314927	ENSG00000230042.1	AK3P3	100419075
ENSG00000137672	16.9148	0.581302	0.582349	0.243724	0.314975	ENSG00000137672.13	TRPC6	7225
ENSG00000100350	122.221	0.359016	0.326338	0.243886	0.315157	ENSG00000100350.14	FOXRED2	80020
ENSG00000261783	6.48631	-0.475754	0.45132	0.243892	0.315157	ENSG00000261783.1	NA	NA
ENSG00000110107	2874.11	-0.215453	0.18991	0.244132	0.315432	ENSG00000110107.9	PRPF19	27339
ENSG00000279954	9.36267	-0.391708	0.359953	0.244123	0.315432	ENSG00000279954.1	NA	NA
ENSG00000025423	8.72962	-0.558239	0.552346	0.244175	0.31547	ENSG00000025423.11	HSD17B6	8630
ENSG00000160688	1000.26	-0.181275	0.159209	0.244289	0.315601	ENSG00000160688.19	FLAD1	80308
ENSG00000101680	7.95518	0.433955	0.405229	0.24447	0.315817	ENSG00000101680.15	LAMA1	284217
ENSG00000227199	4.52618	0.57116	0.570023	0.244552	0.315888	ENSG00000227199.1	ST7-AS1	93653
ENSG00000285559	5.06397	-0.57195	0.571078	0.244549	0.315888	ENSG00000285559.1	NA	NA
ENSG00000041357	1103.27	-0.462691	0.437215	0.244566	0.315889	ENSG00000041357.16	PSMA4	5685
ENSG00000105771	1067.78	0.205531	0.181111	0.244593	0.315907	ENSG00000105771.14	SMG9	56006
ENSG00000120742	2995.45	-0.234214	0.207273	0.244683	0.316006	ENSG00000120742.11	SERP1	27230
ENSG00000007171	2.99684	-0.689941	0.75525	0.244851	0.316206	ENSG00000007171.17	NOS2	4843
ENSG00000259803	8.39085	0.583543	0.587415	0.244907	0.31626	ENSG00000259803.7	SLC22A31	146429
ENSG00000214026	686.318	-0.255814	0.227419	0.245055	0.316434	ENSG00000214026.11	MRPL23	6150
ENSG00000116151	79.0662	0.243266	0.215837	0.245169	0.316564	ENSG00000116151.14	MORN1	79906
ENSG00000148795	18.7955	0.399375	0.368947	0.245241	0.31664	ENSG00000148795.7	CYP17A1	1586
ENSG00000253712	27.3239	0.409538	0.379704	0.245257	0.316643	ENSG00000253712.1	NA	NA
ENSG00000205054	17.4535	0.371611	0.340284	0.24538	0.316767	ENSG00000205054.7	LINC01121	400952
ENSG00000281903	19.5148	0.523503	0.509993	0.245376	0.316767	ENSG00000281903.2	NA	NA
ENSG00000249738	7.6746	-0.578675	0.581786	0.245523	0.316935	ENSG00000249738.10	LOC285626	285626
ENSG00000140386	264.31	0.277174	0.247733	0.245573	0.316981	ENSG00000140386.13	SCAPER	49855
ENSG00000002746	17.0298	-0.65867	0.702179	0.245658	0.317073	ENSG00000002746.15	HECW1	23072
ENSG00000196313	2031.41	0.217969	0.192962	0.245954	0.317438	ENSG00000196313.11	POM121	9883
ENSG00000259120	2.89392	0.62619	0.651092	0.245991	0.317469	ENSG00000259120.3	SMIM6	100130933
ENSG00000261519	7.5314	-0.523852	0.51149	0.246152	0.317659	ENSG00000261519.3	NA	NA
ENSG00000136536	2472.64	-0.317056	0.286542	0.246396	0.317945	ENSG00000136536.15	MARCHF7	64844
ENSG00000167549	41.0569	-0.374836	0.344417	0.246401	0.317945	ENSG00000167549.18	CORO6	84940
ENSG00000260230	94.8298	0.226402	0.201031	0.246761	0.318393	ENSG00000260230.3	FRRS1L	23732
ENSG00000169299	905.176	-0.249519	0.222417	0.246781	0.3184	ENSG00000169299.14	PGM2	55276
ENSG00000170122	4.31911	0.597196	0.609925	0.246832	0.318449	ENSG00000170122.5	FOXD4	2298
ENSG00000184164	688.432	0.233498	0.207633	0.246916	0.31854	ENSG00000184164.14	CRELD2	79174
ENSG00000171365	201.316	0.210269	0.186372	0.246996	0.318626	ENSG00000171365.17	CLCN5	1184
ENSG00000162104	333.313	0.25632	0.22899	0.247225	0.318903	ENSG00000162104.10	ADCY9	115
ENSG00000255987	27.9672	0.379022	0.34959	0.247436	0.319158	ENSG00000255987.1	NA	NA
ENSG00000285966	59.5468	-0.42568	0.399549	0.247847	0.319672	ENSG00000285966.1	NA	NA
ENSG00000236081	4.24305	0.611924	0.633457	0.247936	0.319769	ENSG00000236081.1	ELFN1-AS1	101927125
ENSG00000286185	18.9131	0.734233	0.859558	0.247955	0.319776	ENSG00000286185.1	NA	NA
ENSG00000111229	10573.1	0.291731	0.263102	0.248163	0.320026	ENSG00000111229.16	ARPC3	10094
ENSG00000100239	2417.81	0.160581	0.142003	0.248231	0.320097	ENSG00000100239.16	PPP6R2	9701
ENSG00000175985	48.6402	0.307389	0.278331	0.248285	0.320149	ENSG00000175985.10	PLEKHD1	400224
ENSG00000224635	18.5339	-0.437201	0.41271	0.248338	0.3202	ENSG00000224635.1	NA	NA
ENSG00000183684	1121.13	0.202306	0.179667	0.248374	0.320228	ENSG00000183684.7	ALYREF	10189
ENSG00000157224	22.8699	-0.476609	0.457549	0.248394	0.320237	ENSG00000157224.16	CLDN12	9069
ENSG00000264423	16.8837	-0.733973	0.860774	0.248426	0.32026	ENSG00000264423.2	RN7SL718P	106479485
ENSG00000257127	8.39758	-0.455287	0.433147	0.248496	0.320333	ENSG00000257127.6	CLLU1	574028
ENSG00000144057	9.73089	-0.471039	0.451335	0.248618	0.320473	ENSG00000144057.15	ST6GAL2	84620
ENSG00000026036	185.905	-0.319926	0.290957	0.248819	0.320714	ENSG00000026036.22	RTEL1-TNFRSF6B	100533107
ENSG00000253203	65.5223	0.30807	0.279354	0.248852	0.320722	ENSG00000253203.6	GUSBP3	653188
ENSG00000264812	42.3217	-0.346856	0.317816	0.248843	0.320722	ENSG00000264812.1	NA	NA
ENSG00000279089	28.2652	-0.291238	0.263082	0.24893	0.320805	ENSG00000279089.1	NA	NA
ENSG00000111670	1100.14	-0.220862	0.196983	0.249169	0.321095	ENSG00000111670.16	GNPTAB	79158
ENSG00000210144	12.8776	-0.537817	0.533421	0.249186	0.321099	ENSG00000210144.1	NA	NA
ENSG00000233672	17.2215	0.398828	0.371915	0.249221	0.321126	ENSG00000233672.6	NA	NA
ENSG00000099889	116.07	-0.405634	0.37923	0.249276	0.32118	ENSG00000099889.14	ARVCF	421
ENSG00000215403	4.0833	-0.573261	0.580804	0.249376	0.321291	ENSG00000215403.1	LL22NC01-81G9.3	100506241
ENSG00000228750	30.7052	-0.399864	0.373226	0.249453	0.321373	ENSG00000228750.6	NA	NA
ENSG00000106459	721.79	-0.106922	0.0947844	0.249679	0.321629	ENSG00000106459.15	NRF1	4899
ENSG00000270083	7.80753	-0.465128	0.44571	0.249675	0.321629	ENSG00000270083.1	NA	NA
ENSG00000167325	615.618	-0.239978	0.214934	0.249698	0.321636	ENSG00000167325.15	RRM1	6240
ENSG00000102547	121.207	-0.225305	0.201333	0.249742	0.321675	ENSG00000102547.19	CAB39L	81617
ENSG00000254928	2.47798	0.725196	0.844681	0.249802	0.321734	ENSG00000254928.1	NA	NA
ENSG00000187847	40.8819	0.281356	0.25418	0.249956	0.321905	ENSG00000187847.4	NA	NA
ENSG00000204805	4.24384	0.755562	0.928424	0.249962	0.321905	ENSG00000204805.9	NA	NA
ENSG00000125657	16.0992	-0.435532	0.412586	0.250032	0.32196	ENSG00000125657.5	TNFSF9	8744
ENSG00000151725	51.9661	-0.431536	0.408151	0.250029	0.32196	ENSG00000151725.12	CENPU	79682
ENSG00000231393	2.93723	0.611751	0.637556	0.250183	0.322137	ENSG00000231393.1	NA	NA
ENSG00000285729	4.18874	0.511214	0.501361	0.250231	0.322181	ENSG00000285729.1	NA	NA
ENSG00000169490	493.353	0.178239	0.158532	0.250279	0.322226	ENSG00000169490.17	TM2D2	83877
ENSG00000286247	8.00021	0.461444	0.442219	0.250344	0.322292	ENSG00000286247.1	NA	NA
ENSG00000269895	5.05955	-0.561467	0.566367	0.250371	0.322309	ENSG00000269895.1	NA	NA
ENSG00000100526	19.3343	-0.55819	0.562075	0.250445	0.322386	ENSG00000100526.20	CDKN3	1033
ENSG00000101276	6.14212	0.513301	0.504257	0.250464	0.322393	ENSG00000101276.16	SLC52A3	113278
ENSG00000254098	7.66254	-0.705453	0.803063	0.250578	0.322522	ENSG00000254098.1	IGKV2-26	28922
ENSG00000197334	14.0697	0.426367	0.403014	0.2506	0.322533	ENSG00000197334.2	NA	NA
ENSG00000115204	1283.97	0.154962	0.137693	0.250639	0.322566	ENSG00000115204.15	MPV17	4358
ENSG00000244203	15.0873	-0.341765	0.314308	0.251068	0.3231	ENSG00000244203.2	FOXP1-AS1	104502416
ENSG00000242479	6.26217	0.475235	0.459114	0.251097	0.323119	ENSG00000242479.1	LOC731755	731755
ENSG00000177058	389.243	0.149322	0.132803	0.251204	0.323239	ENSG00000177058.12	SLC38A9	153129
ENSG00000187391	46.5283	0.294808	0.26795	0.251292	0.323335	ENSG00000187391.21	MAGI2	9863
ENSG00000268093	6.13154	0.54041	0.540493	0.251708	0.323852	ENSG00000268093.1	NA	NA
ENSG00000050438	209.672	-0.240636	0.216526	0.251755	0.323895	ENSG00000050438.17	SLC4A8	9498
ENSG00000125810	5393.83	0.321617	0.294635	0.251811	0.32395	ENSG00000125810.10	CD93	22918
ENSG00000259764	7.42793	0.525463	0.521445	0.251853	0.323986	ENSG00000259764.1	PCSK6-AS1	105371027
ENSG00000137857	43.1143	0.383276	0.357783	0.251896	0.324024	ENSG00000137857.17	DUOX1	53905
ENSG00000242715	10.7216	-0.410759	0.387319	0.252034	0.324183	ENSG00000242715.7	CCDC169	728591
ENSG00000261071	6.23768	-0.471471	0.455912	0.252138	0.324281	ENSG00000261071.1	NA	NA
ENSG00000279119	2.45905	0.722548	0.84704	0.252127	0.324281	ENSG00000279119.1	NA	NA
ENSG00000230401	8.195	0.458467	0.440835	0.252177	0.324315	ENSG00000230401.1	LINC01972	105374293
ENSG00000196534	7.55053	0.483137	0.469854	0.252255	0.324397	ENSG00000196534.5	NA	NA
ENSG00000125482	384.016	0.202603	0.181599	0.252613	0.324821	ENSG00000125482.13	TTF1	7270
ENSG00000223417	6.4682	0.785221	1.15254	0.252608	0.324821	ENSG00000223417.8	TRIM49D1	399939
ENSG00000259856	11.1812	-0.676936	1.51298	0.252667	0.324874	ENSG00000259856.1	NA	NA
ENSG00000134255	792.981	-0.253867	0.229606	0.25299	0.325271	ENSG00000134255.14	CEPT1	10390
ENSG00000143321	7041.05	-0.230687	0.207827	0.253076	0.325362	ENSG00000143321.19	HDGF	3068
ENSG00000277440	7.54987	-0.514125	0.508827	0.253088	0.325362	ENSG00000277440.1	NA	NA
ENSG00000118620	233.032	0.284881	0.259401	0.253122	0.325387	ENSG00000118620.13	ZNF430	80264
ENSG00000185305	297.966	-0.166812	0.149222	0.253412	0.325742	ENSG00000185305.11	ARL15	54622
ENSG00000078487	184.99	-0.260128	0.235839	0.253535	0.325883	ENSG00000078487.17	ZCWPW1	55063
ENSG00000259940	46.633	-0.305924	0.280279	0.253624	0.325979	ENSG00000259940.2	NA	NA
ENSG00000134755	481.581	0.487736	0.47707	0.25364	0.325982	ENSG00000134755.16	DSC2	1824
ENSG00000162819	1155.16	0.239597	0.216453	0.253656	0.325985	ENSG00000162819.12	BROX	148362
ENSG00000286065	86.3178	-0.31335	0.287761	0.25383	0.32619	ENSG00000286065.1	SLFN12L	100506736
ENSG00000018189	506.597	-0.205584	0.184875	0.253946	0.326304	ENSG00000018189.13	RUFY3	22902
ENSG00000163879	4.37609	-0.636211	0.683841	0.253945	0.326304	ENSG00000163879.11	DNALI1	7802
ENSG00000272655	462.494	-0.222311	0.200456	0.254083	0.326463	ENSG00000272655.2	NA	NA
ENSG00000259546	2.15806	-0.779954	1.08769	0.254182	0.326572	ENSG00000259546.1	NA	NA
ENSG00000267064	4.91845	0.557035	0.566475	0.254198	0.326574	ENSG00000267064.1	UXT-AS1	100133957
ENSG00000228606	6.48614	-0.451354	0.43497	0.254289	0.326674	ENSG00000228606.2	LOC100287049	100287049
ENSG00000132330	475.464	-0.132047	0.118182	0.254432	0.32684	ENSG00000132330.17	SCLY	51540
ENSG00000109736	1503.8	-0.245586	0.222537	0.25455	0.326973	ENSG00000109736.15	MFSD10	10227
ENSG00000280341	62.773	0.278992	0.254565	0.254634	0.327063	ENSG00000280341.1	NA	NA
ENSG00000109684	37.103	0.356091	0.331763	0.254812	0.327274	ENSG00000109684.15	CLNK	116449
ENSG00000277455	7.99698	-0.474101	0.462268	0.254905	0.327375	ENSG00000277455.1	NA	NA
ENSG00000178187	11.0475	-0.486791	0.477574	0.254969	0.327424	ENSG00000178187.7	ZNF454	285676
ENSG00000270773	4.45709	-0.510588	0.506931	0.25497	0.327424	ENSG00000270773.1	LOC100421508	100421508
ENSG00000100612	3440.48	0.210084	0.189533	0.255156	0.327644	ENSG00000100612.14	DHRS7	51635
ENSG00000285630	12.6564	0.351233	0.327037	0.25519	0.32767	ENSG00000285630.1	NA	NA
ENSG00000269296	43.1648	0.267063	0.243424	0.25531	0.327806	ENSG00000269296.1	NA	NA
ENSG00000267520	810.521	-0.354451	0.330503	0.255376	0.327873	ENSG00000267520.2	NA	NA
ENSG00000074803	4.30543	0.646317	0.704495	0.255545	0.32807	ENSG00000074803.18	SLC12A1	6557
ENSG00000176438	1738.4	0.176314	0.158577	0.255557	0.32807	ENSG00000176438.12	SYNE3	161176
ENSG00000265055	3.9544	-0.570243	0.587072	0.255616	0.328114	ENSG00000265055.1	NA	NA
ENSG00000285230	92.2915	0.300562	0.276244	0.25562	0.328114	ENSG00000285230.1	RALY-AS1	101926888
ENSG00000204072	59.1882	0.727423	0.874493	0.255939	0.328507	ENSG00000204072.3	NA	NA
ENSG00000121775	515.391	-0.200139	0.180657	0.256015	0.328585	ENSG00000121775.18	TMEM39B	55116
ENSG00000109536	664.373	-0.33746	0.313559	0.25606	0.328626	ENSG00000109536.12	FRG1	2483
ENSG00000282458	2386.06	0.324937	0.301047	0.256338	0.328964	ENSG00000282458.1	WASH5P	375690
ENSG00000064652	64.8507	-0.32503	0.301212	0.256442	0.329075	ENSG00000064652.11	SNX24	28966
ENSG00000269504	3.50038	-0.568473	0.585992	0.256452	0.329075	ENSG00000269504.2	NA	NA
ENSG00000116574	317.435	-0.291761	0.268193	0.256629	0.329284	ENSG00000116574.6	RHOU	58480
ENSG00000276241	4.36049	0.695253	0.800962	0.256721	0.329384	ENSG00000276241.1	NA	NA
ENSG00000197165	112.079	0.462745	0.450986	0.256758	0.329413	ENSG00000197165.11	SULT1A2	6799
ENSG00000157613	7.33654	0.470586	0.460743	0.257158	0.329903	ENSG00000157613.10	CREB3L1	90993
ENSG00000220586	1.32662	-0.736758	1.3751	0.257167	0.329903	ENSG00000220586.2	TUBBP9	442210
ENSG00000272574	5.19886	0.499509	0.496042	0.257209	0.329939	ENSG00000272574.1	NA	NA
ENSG00000103326	2037.1	0.234856	0.213676	0.257255	0.32998	ENSG00000103326.12	CAPN15	6650
ENSG00000169807	0.992816	-0.738177	1.36871	0.257606	0.330411	ENSG00000169807.10	PRY2	442862
ENSG00000165494	2126.1	-0.182663	0.165171	0.25777	0.330604	ENSG00000165494.11	PCF11	51585
ENSG00000125870	757.065	0.290621	0.267904	0.258012	0.330897	ENSG00000125870.11	SNRPB2	6629
ENSG00000038358	2110.66	0.210342	0.191063	0.258283	0.331212	ENSG00000038358.15	EDC4	23644
ENSG00000061337	24.5904	-0.444427	0.431316	0.258286	0.331212	ENSG00000061337.15	LZTS1	11178
ENSG00000114098	1032.76	-0.161266	0.145724	0.25834	0.331263	ENSG00000114098.17	ARMC8	25852
ENSG00000267533	5.42449	-0.719508	0.8636	0.258354	0.331263	ENSG00000267533.1	NA	NA
ENSG00000167644	37.3621	-0.547266	0.559812	0.258393	0.331294	ENSG00000167644.12	C19orf33	64073
ENSG00000118263	1258.14	0.258838	0.237167	0.258437	0.331333	ENSG00000118263.15	KLF7	8609
ENSG00000182919	354.366	-0.260772	0.239084	0.258533	0.331438	ENSG00000182919.14	C11orf54	28970
ENSG00000265740	17.3277	-0.395476	0.376702	0.258561	0.331456	ENSG00000265740.2	RN7SL339P	106479348
ENSG00000151849	128.396	-0.310954	0.28855	0.258686	0.331598	ENSG00000151849.15	CENPJ	55835
ENSG00000164008	177.64	-0.258395	0.236885	0.258713	0.331615	ENSG00000164008.16	C1orf50	79078
ENSG00000187942	14.5198	-0.447685	0.435672	0.258823	0.331737	ENSG00000187942.11	LDLRAD2	401944
ENSG00000280117	47.0492	0.294481	0.272265	0.258912	0.331833	ENSG00000280117.1	NA	NA
ENSG00000285987	11.333	0.37234	0.35233	0.259191	0.332173	ENSG00000285987.1	NA	NA
ENSG00000264404	2.62878	-0.72917	0.893812	0.259263	0.332247	ENSG00000264404.2	NA	NA
ENSG00000211445	140.36	-0.411178	0.394683	0.259311	0.33229	ENSG00000211445.12	GPX3	2878
ENSG00000204556	5.64632	-0.612832	0.657965	0.259545	0.332572	ENSG00000204556.4	NA	NA
ENSG00000205037	12.3178	-0.538148	0.549288	0.259562	0.332576	ENSG00000205037.2	LOC400553	400553
ENSG00000164761	3.85753	-0.539935	0.552135	0.259852	0.332929	ENSG00000164761.9	TNFRSF11B	4982
ENSG00000160963	13.489	-0.737488	0.922935	0.260031	0.333123	ENSG00000160963.14	COL26A1	136227
ENSG00000251297	4.08749	-0.769398	1.08389	0.260028	0.333123	ENSG00000251297.1	TUBB7P	56604
ENSG00000155636	250.621	0.276577	0.255314	0.260089	0.333179	ENSG00000155636.15	RBM45	129831
ENSG00000284693	18.1412	0.405112	0.388795	0.260199	0.333302	ENSG00000284693.1	LINC02606	100506022
ENSG00000185627	3390.62	0.164299	0.14912	0.260303	0.333416	ENSG00000185627.18	PSMD13	5719
ENSG00000237426	9.78172	-0.511081	0.514888	0.260352	0.333461	ENSG00000237426.1	NA	NA
ENSG00000150627	34.5865	-0.386064	0.368084	0.260372	0.333469	ENSG00000150627.15	WDR17	116966
ENSG00000258473	2.27852	-0.735295	0.917961	0.260435	0.333532	ENSG00000258473.1	NA	NA
ENSG00000111885	1036.03	-0.334016	0.313225	0.260486	0.333579	ENSG00000111885.7	MAN1A1	4121
ENSG00000102878	175.011	0.312624	0.29164	0.260825	0.333994	ENSG00000102878.16	HSF4	3299
ENSG00000230461	10.9944	0.427088	0.414162	0.2609	0.334054	ENSG00000230461.8	PROX1-AS1	100505832
ENSG00000272892	24.7492	0.363806	0.344659	0.260897	0.334054	ENSG00000272892.1	NA	NA
ENSG00000272742	2.24195	-0.742391	0.944797	0.260965	0.334119	ENSG00000272742.1	NA	NA
ENSG00000125266	7.25596	-0.461803	0.454917	0.261153	0.334341	ENSG00000125266.7	EFNB2	1948
ENSG00000131650	3.17062	-0.593378	0.630967	0.261215	0.334403	ENSG00000131650.14	KREMEN2	79412
ENSG00000086717	16.4171	-0.484027	0.48208	0.261305	0.334499	ENSG00000086717.18	PPEF1	5475
ENSG00000203799	17.2374	-0.533577	0.545812	0.261326	0.334508	ENSG00000203799.13	CCDC162P	221262
ENSG00000236184	3.27338	-0.552308	0.571449	0.261355	0.334527	ENSG00000236184.1	NA	NA
ENSG00000205414	3.76659	0.53113	0.542861	0.261544	0.334751	ENSG00000205414.1	NA	NA
ENSG00000038002	409.358	-0.214502	0.196391	0.261659	0.33488	ENSG00000038002.9	AGA	175
ENSG00000224714	3.40701	0.593914	0.633157	0.261933	0.335213	ENSG00000224714.2	LINC02671	101928887
ENSG00000188112	22.4471	0.410019	0.396033	0.262066	0.335364	ENSG00000188112.9	C6orf132	647024
ENSG00000244754	3054.2	-0.253927	0.234354	0.262157	0.335463	ENSG00000244754.8	N4BP2L2	10443
ENSG00000159217	14.0676	0.357008	0.338487	0.262183	0.335478	ENSG00000159217.10	IGF2BP1	10642
ENSG00000164050	45.3081	0.432274	0.421468	0.262225	0.335507	ENSG00000164050.13	PLXNB1	5364
ENSG00000280285	34.9113	0.317116	0.297142	0.262234	0.335507	ENSG00000280285.1	NA	NA
ENSG00000268087	6.93377	-0.45714	0.450715	0.262339	0.335623	ENSG00000268087.1	NA	NA
ENSG00000169040	4.04198	0.572255	0.601546	0.262355	0.335626	ENSG00000169040.14	PMCHL2	5370
ENSG00000138829	156.323	0.389434	0.373649	0.262513	0.335809	ENSG00000138829.12	FBN2	2201
ENSG00000108468	1122.95	-0.157647	0.143736	0.262682	0.336007	ENSG00000108468.15	CBX1	10951
ENSG00000232434	168.106	0.32625	0.306827	0.262724	0.336042	ENSG00000232434.2	AJM1	389813
ENSG00000240890	4.87498	-0.539781	0.556753	0.262991	0.336366	ENSG00000240890.2	LOC100130550	100130550
ENSG00000189171	97.2578	-0.313159	0.293675	0.26307	0.33643	ENSG00000189171.14	S100A13	6284
ENSG00000258526	14.7429	-0.419013	0.407159	0.26307	0.33643	ENSG00000258526.6	NA	NA
ENSG00000264589	30.5253	-0.266338	0.246955	0.263098	0.336448	ENSG00000264589.3	NA	NA
ENSG00000270871	3.70496	0.542837	0.561243	0.263182	0.336537	ENSG00000270871.1	NA	NA
ENSG00000129749	86.6158	0.244691	0.226162	0.263646	0.337112	ENSG00000129749.3	CHRNA10	57053
ENSG00000124789	1485.93	0.193605	0.177546	0.263746	0.337222	ENSG00000124789.11	NUP153	9972
ENSG00000165071	2990.49	0.254837	0.236074	0.263771	0.337235	ENSG00000165071.14	TMEM71	137835
ENSG00000179943	370.701	-0.183825	0.168456	0.263947	0.337442	ENSG00000179943.8	FIZ1	84922
ENSG00000224975	65.7085	0.256479	0.237808	0.264025	0.337505	ENSG00000224975.1	INE1	8552
ENSG00000267151	6.87972	0.532211	0.548016	0.264015	0.337505	ENSG00000267151.5	MIR2117HG	106660605
ENSG00000186723	45.3312	0.249054	0.230624	0.264112	0.337597	ENSG00000186723.4	OR10H1	26539
ENSG00000267213	4.68909	0.51099	0.520126	0.264221	0.337719	ENSG00000267213.4	DPY19L3-DT	400684
ENSG00000119630	9.71597	0.467069	0.464913	0.26427	0.337763	ENSG00000119630.14	PGF	5228
ENSG00000241678	10.2807	-0.45585	0.451396	0.264288	0.337768	ENSG00000241678.1	RPL21P94	100271425
ENSG00000285447	2.58784	-0.710809	1.40707	0.264313	0.33778	ENSG00000285447.1	ZNF883	169834
ENSG00000078142	1112.14	0.266932	0.248245	0.264386	0.337842	ENSG00000078142.13	PIK3C3	5289
ENSG00000088876	202.503	-0.195369	0.179451	0.26439	0.337842	ENSG00000088876.11	ZNF343	79175
ENSG00000039987	6.27434	0.463662	0.461059	0.264509	0.337976	ENSG00000039987.6	BEST2	54831
ENSG00000125356	994.108	-0.507777	0.516481	0.264609	0.338086	ENSG00000125356.7	NDUFA1	4694
ENSG00000122367	15.1686	0.355497	0.33883	0.264644	0.338113	ENSG00000122367.19	LDB3	11155
ENSG00000105983	478.572	0.184712	0.16955	0.264678	0.338137	ENSG00000105983.21	LMBR1	64327
ENSG00000092020	839.889	0.30723	0.28876	0.264759	0.338223	ENSG00000092020.10	PPP2R3C	55012
ENSG00000123965	12.2365	-0.59658	0.642826	0.264786	0.338239	ENSG00000123965.13	NA	NA
ENSG00000267353	19.3996	0.382729	0.368375	0.264853	0.338306	ENSG00000267353.1	NA	NA
ENSG00000258881	16.047	0.500778	0.507935	0.264974	0.338442	ENSG00000258881.6	NA	NA
ENSG00000158615	1726.26	0.235469	0.217974	0.265129	0.338622	ENSG00000158615.9	PPP1R15B	84919
ENSG00000148308	1444.96	0.139255	0.127506	0.265147	0.338626	ENSG00000148308.17	GTF3C5	9328
ENSG00000276517	31.0089	0.237331	0.21987	0.265335	0.338848	ENSG00000276517.1	NA	NA
ENSG00000266538	14.1298	0.399213	0.387166	0.265472	0.339005	ENSG00000266538.1	NA	NA
ENSG00000278911	5.50078	-0.463824	0.462422	0.265501	0.339023	ENSG00000278911.1	NA	NA
ENSG00000198815	1444.59	0.123626	0.113278	0.265642	0.339185	ENSG00000198815.9	FOXJ3	22887
ENSG00000166035	52.5617	0.414953	0.405182	0.265736	0.339287	ENSG00000166035.11	LIPC	3990
ENSG00000261373	17.4514	0.438874	0.433102	0.265956	0.339548	ENSG00000261373.1	VPS9D1-AS1	100128881
ENSG00000166917	5.81933	0.50104	0.509697	0.26603	0.339625	ENSG00000166917.10	MIR202HG	101927671
ENSG00000272223	7.81212	0.423108	0.414862	0.266067	0.339654	ENSG00000272223.1	NA	NA
ENSG00000279118	13.825	-0.349437	0.333608	0.266197	0.339801	ENSG00000279118.1	NA	NA
ENSG00000149182	3718.87	0.144245	0.132474	0.266481	0.340146	ENSG00000149182.15	ARFGAP2	84364
ENSG00000143194	6.69328	-0.484192	0.488928	0.266571	0.340229	ENSG00000143194.13	MAEL	84944
ENSG00000283635	38.4717	-0.259413	0.242032	0.266575	0.340229	ENSG00000283635.1	NA	NA
ENSG00000132821	2.7823	0.640603	0.721054	0.266626	0.340275	ENSG00000132821.12	VSTM2L	128434
ENSG00000280339	5.43296	0.481851	0.486117	0.266675	0.340319	ENSG00000280339.1	NA	NA
ENSG00000155886	5.83143	0.45467	0.452811	0.266769	0.340397	ENSG00000155886.11	SLC24A2	25769
ENSG00000158859	82.1522	-0.225921	0.209534	0.266772	0.340397	ENSG00000158859.10	ADAMTS4	9507
ENSG00000196628	382.986	0.279739	0.262302	0.266779	0.340397	ENSG00000196628.16	TCF4	6925
ENSG00000242791	4.88041	0.484721	0.489891	0.266804	0.34041	ENSG00000242791.2	NA	NA
ENSG00000168477	116.911	0.377053	0.363913	0.266869	0.340474	ENSG00000168477.19	TNXB	7148
ENSG00000273033	610.747	-0.278831	0.261456	0.266884	0.340476	ENSG00000273033.2	LINC02035	100129550
ENSG00000006007	1793.04	0.224843	0.208567	0.266929	0.340514	ENSG00000006007.12	GDE1	51573
ENSG00000251988	6.46675	-0.505597	0.517031	0.267067	0.340672	ENSG00000251988.1	RNU4ATAC18P	106481866
ENSG00000184261	3.49183	-0.570995	0.608311	0.267237	0.340863	ENSG00000184261.4	KCNK12	56660
ENSG00000253846	6.57803	0.59624	0.647147	0.267246	0.340863	ENSG00000253846.2	PCDHGA10	56106
ENSG00000235615	6.06271	-0.528495	0.548022	0.26737	0.341003	ENSG00000235615.2	NA	NA
ENSG00000260693	20.7373	0.359073	0.34484	0.267385	0.341003	ENSG00000260693.1	NA	NA
ENSG00000104904	39039.9	-0.284734	0.267675	0.267401	0.341005	ENSG00000104904.12	OAZ1	4946
ENSG00000255421	7.94656	0.542798	0.567924	0.26745	0.34105	ENSG00000255421.1	NA	NA
ENSG00000039560	9.08406	-0.580953	0.623815	0.267498	0.341092	ENSG00000039560.14	RAI14	26064
ENSG00000108588	886.832	0.141644	0.130361	0.267541	0.341115	ENSG00000108588.14	CCDC47	57003
ENSG00000153790	221.269	-0.196476	0.18172	0.267545	0.341115	ENSG00000153790.12	C7orf31	136895
ENSG00000105974	36.7374	0.541164	0.566125	0.26776	0.34137	ENSG00000105974.12	CAV1	857
ENSG00000187840	599.572	-0.251448	0.234855	0.267816	0.341405	ENSG00000187840.5	EIF4EBP1	1978
ENSG00000235821	6.64523	0.575135	0.615536	0.267802	0.341405	ENSG00000235821.1	IFITM4P	340198
ENSG00000108599	771.647	0.193416	0.178947	0.267878	0.341448	ENSG00000108599.15	AKAP10	11216
ENSG00000248309	31.128	-0.334983	0.31961	0.267877	0.341448	ENSG00000248309.7	MEF2C-AS1	101929423
ENSG00000250274	18.0083	0.431604	0.426636	0.267898	0.341454	ENSG00000250274.1	LOC100128059	100128059
ENSG00000265139	3.99982	0.57531	0.616838	0.268372	0.34204	ENSG00000265139.1	NA	NA
ENSG00000130856	218.711	-0.292299	0.27595	0.268452	0.342124	ENSG00000130856.16	ZNF236	7776
ENSG00000262967	5.6261	0.508729	0.523104	0.268475	0.342134	ENSG00000262967.1	NA	NA
ENSG00000261411	4.97039	0.478492	0.484506	0.268747	0.342462	ENSG00000261411.1	NA	NA
ENSG00000046889	7.38441	0.434322	0.430753	0.268765	0.342466	ENSG00000046889.19	PREX2	80243
ENSG00000211877	3.61	-0.597744	0.652683	0.268811	0.342506	ENSG00000211877.1	TRAJ12	28743
ENSG00000250131	6.28903	-0.449861	0.449537	0.268988	0.342714	ENSG00000250131.1	NA	NA
ENSG00000253986	9.5522	0.594832	0.648419	0.269013	0.342727	ENSG00000253986.1	NA	NA
ENSG00000234889	6.23198	0.489188	0.498722	0.269244	0.343003	ENSG00000234889.2	KPNB1P1	100131072
ENSG00000267123	35.5294	-0.317709	0.302721	0.269514	0.343328	ENSG00000267123.6	SCAT1	101928710
ENSG00000197057	97.0948	-0.40922	0.402453	0.269628	0.343436	ENSG00000197057.9	DTHD1	401124
ENSG00000279491	24.7881	0.371155	0.359806	0.269622	0.343436	ENSG00000279491.1	LOC399900	399900
ENSG00000274044	6.57252	0.693937	0.842106	0.269653	0.343449	ENSG00000274044.4	FAM230J	729461
ENSG00000126266	12.8519	0.45208	0.453057	0.269724	0.343521	ENSG00000126266.3	FFAR1	2864
ENSG00000206177	2109.63	-0.551717	0.584357	0.269748	0.343523	ENSG00000206177.7	HBM	3042
ENSG00000256950	15.7953	0.402086	0.394437	0.269755	0.343523	ENSG00000256950.2	NA	NA
ENSG00000124486	2818.91	0.187628	0.174194	0.269833	0.343588	ENSG00000124486.13	USP9X	8239
ENSG00000124562	1285	-0.183324	0.170113	0.269835	0.343588	ENSG00000124562.10	SNRPC	6631
ENSG00000124228	1762.74	-0.160452	0.148577	0.269893	0.343643	ENSG00000124228.14	DDX27	55661
ENSG00000131503	3669.45	-0.126442	0.116909	0.269942	0.343687	ENSG00000131503.21	ANKHD1	54882
ENSG00000259768	31.7603	-0.301144	0.285954	0.270013	0.343759	ENSG00000259768.5	NA	NA
ENSG00000286190	1270.87	-0.225575	0.210792	0.270263	0.344059	ENSG00000286190.1	LOC728392	728392
ENSG00000258441	275.45	-0.217487	0.20297	0.270287	0.344071	ENSG00000258441.1	LINC00641	283624
ENSG00000012061	1661.87	-0.193025	0.17959	0.270522	0.344349	ENSG00000012061.15	ERCC1	2067
ENSG00000198130	249.043	0.227756	0.213036	0.270535	0.344349	ENSG00000198130.16	HIBCH	26275
ENSG00000105323	9795	0.195432	0.181907	0.270572	0.344378	ENSG00000105323.16	HNRNPUL1	11100
ENSG00000210184	8.85408	-0.615034	0.685313	0.270669	0.344483	ENSG00000210184.1	NA	NA
ENSG00000103550	318.873	-0.251976	0.236881	0.270724	0.344534	ENSG00000103550.14	KNOP1	400506
ENSG00000214894	71.4796	-0.450993	0.452951	0.270786	0.344594	ENSG00000214894.6	LINC00243	401247
ENSG00000181027	386.098	-0.148528	0.137693	0.270824	0.344623	ENSG00000181027.10	FKRP	79147
ENSG00000277738	58.4511	0.559254	0.597465	0.270987	0.344812	ENSG00000277738.1	NA	NA
ENSG00000184414	7.7756	-0.502548	0.518571	0.271081	0.344914	ENSG00000184414.2	NA	NA
ENSG00000134248	937.673	-0.244863	0.230054	0.271101	0.34492	ENSG00000134248.13	LAMTOR5	10542
ENSG00000102001	52.1644	-0.362939	0.352078	0.271126	0.344934	ENSG00000102001.12	CACNA1F	778
ENSG00000119457	315.562	-0.294014	0.279435	0.271243	0.345064	ENSG00000119457.8	SLC46A2	57864
ENSG00000087191	2973.2	0.190284	0.177308	0.271391	0.345234	ENSG00000087191.13	PSMC5	5705
ENSG00000283288	10.5282	-0.407156	0.402155	0.271749	0.345671	ENSG00000283288.1	SMIM33	111064649
ENSG00000145708	17.4008	0.394466	0.387688	0.27177	0.345678	ENSG00000145708.11	CRHBP	1393
ENSG00000279328	9.30538	0.4114	0.407256	0.271958	0.345899	ENSG00000279328.1	NA	NA
ENSG00000154124	687.073	0.221039	0.207191	0.272043	0.345988	ENSG00000154124.4	OTULIN	90268
ENSG00000158042	320.432	-0.297631	0.283697	0.272119	0.346066	ENSG00000158042.8	MRPL17	63875
ENSG00000096401	1056.6	0.297574	0.283775	0.272334	0.346304	ENSG00000096401.8	CDC5L	988
ENSG00000133026	18.5473	-0.574173	0.62238	0.272336	0.346304	ENSG00000133026.12	MYH10	4628
ENSG00000272617	61.3243	-0.612625	0.685202	0.27249	0.346482	ENSG00000272617.3	NA	NA
ENSG00000139438	15.6935	0.357092	0.347087	0.272821	0.346884	ENSG00000139438.5	FAM222A	84915
ENSG00000181322	4.96159	-0.520455	0.545321	0.272916	0.346967	ENSG00000181322.14	NME9	347736
ENSG00000235979	5.88164	-0.467815	0.476238	0.272905	0.346967	ENSG00000235979.8	NA	NA
ENSG00000285215	6.52839	0.50338	0.522304	0.272974	0.347022	ENSG00000285215.2	NA	NA
ENSG00000239203	5.02427	-0.512011	0.533951	0.273015	0.347055	ENSG00000239203.1	NA	NA
ENSG00000126895	4.75587	-0.554296	0.593702	0.27306	0.347088	ENSG00000126895.14	AVPR2	554
ENSG00000240893	15.0098	-0.345824	0.335072	0.27307	0.347088	ENSG00000240893.1	LINC02042	101929694
ENSG00000259172	14.8728	0.352337	0.342312	0.273316	0.347382	ENSG00000259172.1	SNRPA1-DT	120766138
ENSG00000135547	6.03342	-0.517153	0.541486	0.273383	0.347449	ENSG00000135547.9	HEY2	23493
ENSG00000071575	1666.55	-0.283827	0.270369	0.273418	0.347474	ENSG00000071575.11	TRIB2	28951
ENSG00000227070	3.45456	0.522632	0.549158	0.273473	0.347525	ENSG00000227070.1	NA	NA
ENSG00000228403	3.07258	-0.605006	0.674487	0.273539	0.34759	ENSG00000228403.1	NA	NA
ENSG00000167281	44.3606	0.366201	0.357696	0.273574	0.347597	ENSG00000167281.19	RBFOX3	146713
ENSG00000204560	1813.97	0.113952	0.106164	0.27356	0.347597	ENSG00000204560.10	DHX16	8449
ENSG00000147113	11.4324	0.383206	0.376748	0.273707	0.347747	ENSG00000147113.17	DIPK2B	79742
ENSG00000149403	25.3207	0.650553	0.758969	0.273866	0.347912	ENSG00000149403.12	GRIK4	2900
ENSG00000173698	16.6911	0.329294	0.317973	0.273859	0.347912	ENSG00000173698.18	ADGRG2	10149
ENSG00000185332	29.8535	-0.406173	0.4032	0.273982	0.34804	ENSG00000185332.8	TMEM105	284186
ENSG00000133116	10.5433	0.527959	0.557493	0.274074	0.348139	ENSG00000133116.8	KL	9365
ENSG00000179841	80.9736	-0.27705	0.263875	0.274096	0.348148	ENSG00000179841.8	AKAP5	9495
ENSG00000260549	15.3832	-0.559089	0.602733	0.27416	0.34821	ENSG00000260549.1	MT1L	4500
ENSG00000115507	106.332	-0.501719	0.521789	0.274192	0.348232	ENSG00000115507.10	OTX1	5013
ENSG00000245479	9.26982	0.521266	0.548391	0.27422	0.348248	ENSG00000245479.2	LINC01585	101929765
ENSG00000165527	3822.87	0.110037	0.102681	0.274283	0.34831	ENSG00000165527.7	ARF6	382
ENSG00000136404	594.819	0.280084	0.26711	0.274347	0.348372	ENSG00000136404.15	TM6SF1	53346
ENSG00000179938	8.00611	0.457814	0.465493	0.274361	0.348372	ENSG00000179938.12	GOLGA8J	653073
ENSG00000112679	1969.24	-0.139096	0.129902	0.274553	0.348577	ENSG00000112679.14	DUSP22	56940
ENSG00000281530	11.4782	0.455411	0.462719	0.274538	0.348577	ENSG00000281530.1	NA	NA
ENSG00000205649	15.8405	0.344011	0.334288	0.274583	0.348597	ENSG00000205649.7	HTN3	3347
ENSG00000251311	7.19394	0.429595	0.431575	0.27479	0.348841	ENSG00000251311.1	NA	NA
ENSG00000175854	238.316	0.200372	0.18836	0.274872	0.348926	ENSG00000175854.12	SWI5	375757
ENSG00000260460	22.2343	0.362894	0.355448	0.275249	0.349386	ENSG00000260460.1	NA	NA
ENSG00000153303	6.30537	0.436209	0.440213	0.275422	0.349586	ENSG00000153303.17	FRMD1	79981
ENSG00000086300	1262.31	0.349517	0.340934	0.275443	0.349594	ENSG00000086300.15	SNX10	29887
ENSG00000226266	15.2368	-0.489116	0.506861	0.275476	0.349617	ENSG00000226266.6	BAZ2B	29994
ENSG00000262560	1.41084	-0.721373	1.31542	0.275662	0.349835	ENSG00000262560.1	NA	NA
ENSG00000231245	8.32961	-0.724336	1.30341	0.275733	0.349905	ENSG00000231245.2	NA	NA
ENSG00000256591	477.625	0.21816	0.206159	0.276021	0.350253	ENSG00000256591.5	NA	NA
ENSG00000131149	1253.62	-0.206644	0.19494	0.276078	0.350306	ENSG00000131149.19	GSE1	23199
ENSG00000227591	8.79165	0.447808	0.455136	0.276102	0.350318	ENSG00000227591.5	HSD11B1-AS1	101930114
ENSG00000260115	9.4879	0.376086	0.371022	0.276275	0.350518	ENSG00000260115.1	NA	NA
ENSG00000242767	10.0362	-0.441357	0.447746	0.27657	0.350873	ENSG00000242767.1	ZBTB20-AS4	100874131
ENSG00000272754	22.5391	0.351816	0.34447	0.276729	0.351056	ENSG00000272754.1	NA	NA
ENSG00000120093	83.9963	-0.366144	0.360472	0.276939	0.351304	ENSG00000120093.11	HOXB3	3213
ENSG00000250326	7.83684	0.427918	0.431898	0.276975	0.351331	ENSG00000250326.1	LOC105377623	105377623
ENSG00000255730	27.3424	0.606007	0.683737	0.277011	0.351357	ENSG00000255730.5	NA	NA
ENSG00000254452	3.49495	0.635836	0.738473	0.277076	0.35142	ENSG00000254452.1	NA	NA
ENSG00000234936	44.2861	0.292225	0.281337	0.277199	0.351558	ENSG00000234936.1	NA	NA
ENSG00000260896	23.2398	0.30351	0.29312	0.277236	0.351586	ENSG00000260896.6	ARLNC1	100996425
ENSG00000158258	7.44577	0.417078	0.419275	0.277277	0.351619	ENSG00000158258.16	CLSTN2	64084
ENSG00000285653	8.31932	0.437082	0.443443	0.277392	0.351745	ENSG00000285653.1	NA	NA
ENSG00000141562	3044.64	0.246597	0.23504	0.277517	0.351885	ENSG00000141562.18	NARF	26502
ENSG00000281196	4.45798	-0.506369	0.53287	0.277589	0.351958	ENSG00000281196.1	LINC00934	144742
ENSG00000087245	3.47766	0.649902	0.76846	0.277726	0.352112	ENSG00000087245.13	MMP2	4313
ENSG00000168884	1202.13	0.114645	0.107744	0.277747	0.352112	ENSG00000168884.14	TNIP2	79155
ENSG00000228668	29.6786	-0.581864	0.644861	0.277756	0.352112	ENSG00000228668.1	TRGV5P	6979
ENSG00000277425	4.04597	-0.500274	0.525015	0.277885	0.352257	ENSG00000277425.1	NA	NA
ENSG00000243040	3.37146	0.548315	0.593231	0.277988	0.352368	ENSG00000243040.6	RBMY2FP	159162
ENSG00000221753	4.80437	-0.574358	0.633548	0.278132	0.352533	ENSG00000221753.1	NA	NA
ENSG00000245812	49.4987	-0.312117	0.302811	0.278173	0.352565	ENSG00000245812.2	LINC02202	101927740
ENSG00000279298	10.2998	-0.431476	0.437646	0.278323	0.352736	ENSG00000279298.1	NA	NA
ENSG00000132975	8.17681	-0.437478	0.44509	0.278441	0.352829	ENSG00000132975.8	GPR12	2835
ENSG00000156171	1129.91	-0.253284	0.242244	0.278441	0.352829	ENSG00000156171.14	DRAM2	128338
ENSG00000250697	2.4146	0.633897	0.738197	0.278423	0.352829	ENSG00000250697.1	NA	NA
ENSG00000186575	867.991	0.174108	0.164452	0.278657	0.353083	ENSG00000186575.17	NF2	4771
ENSG00000267673	133.01	-0.216261	0.205499	0.278735	0.353163	ENSG00000267673.6	FDX2	112812
ENSG00000135205	275.685	0.287735	0.277685	0.278806	0.353234	ENSG00000135205.15	CCDC146	57639
ENSG00000233006	26.2693	-0.33246	0.325041	0.278842	0.353236	ENSG00000233006.7	MIR3936HG	553103
ENSG00000251179	14.048	0.47731	0.495844	0.278843	0.353236	ENSG00000251179.1	TMEM92-AS1	103752589
ENSG00000255474	3.764	0.52793	0.564887	0.278852	0.353236	ENSG00000255474.1	GAU1	101929549
ENSG00000176974	378.96	0.221027	0.210308	0.278975	0.353372	ENSG00000176974.20	SHMT1	6470
ENSG00000147443	5161.26	0.185727	0.175796	0.279009	0.353394	ENSG00000147443.13	DOK2	9046
ENSG00000151327	513.53	0.176691	0.167069	0.279023	0.353394	ENSG00000151327.12	FAM177A1	283635
ENSG00000213463	393.957	-0.242762	0.232015	0.279123	0.353503	ENSG00000213463.5	SYNJ2BP	55333
ENSG00000174851	680.865	0.235318	0.224627	0.279242	0.353635	ENSG00000174851.16	YIF1A	10897
ENSG00000214491	33.6959	0.280063	0.270034	0.279276	0.353659	ENSG00000214491.8	SEC14L6	730005
ENSG00000089737	4937.99	0.217822	0.207296	0.279314	0.353688	ENSG00000089737.17	DDX24	57062
ENSG00000206561	421.373	-0.340153	0.33385	0.279441	0.35383	ENSG00000206561.13	COLQ	8292
ENSG00000257228	5.68381	0.546651	0.593287	0.279481	0.353861	ENSG00000257228.5	NA	NA
ENSG00000237357	7.35427	-0.648013	0.770297	0.279753	0.354186	ENSG00000237357.2	NA	NA
ENSG00000276890	14.8189	-0.367245	0.36417	0.279832	0.354267	ENSG00000276890.1	NA	NA
ENSG00000164597	798.765	-0.177543	0.168231	0.279975	0.354429	ENSG00000164597.13	COG5	10466
ENSG00000272667	42.2863	-0.257937	0.247855	0.280112	0.354584	ENSG00000272667.1	NA	NA
ENSG00000269653	4.52784	-0.512272	0.545085	0.280374	0.354897	ENSG00000269653.1	NA	NA
ENSG00000197644	7.01828	0.50465	0.534615	0.280438	0.354958	ENSG00000197644.2	NA	NA
ENSG00000196440	105.101	0.299256	0.290838	0.280558	0.355091	ENSG00000196440.11	ARMCX4	100131755
ENSG00000239665	879.133	0.179255	0.170116	0.280612	0.35514	ENSG00000239665.8	NA	NA
ENSG00000261279	6.30004	0.727858	1.02396	0.280674	0.3552	ENSG00000261279.5	ULK4P1	89838
ENSG00000273333	2.82937	-0.227746	1.7584	0.280787	0.355323	ENSG00000273333.2	NA	NA
ENSG00000262668	40.2251	0.20538	0.195734	0.280919	0.355471	ENSG00000262668.2	OR1F1	4992
ENSG00000259948	2.60891	-0.70039	0.907614	0.28094	0.355479	ENSG00000259948.2	NA	NA
ENSG00000116774	5.19447	0.45781	0.473692	0.281217	0.35581	ENSG00000116774.12	OLFML3	56944
ENSG00000182952	2259.1	-0.239537	0.22988	0.281315	0.355915	ENSG00000182952.5	HMGN4	10473
ENSG00000144460	11.3914	0.390634	0.39258	0.281694	0.356376	ENSG00000144460.12	NYAP2	57624
ENSG00000265489	23.2097	0.336325	0.33155	0.281895	0.35661	ENSG00000265489.1	ARHGAP44-AS1	100128006
ENSG00000261200	35.4885	-0.345079	0.341273	0.282022	0.356741	ENSG00000261200.1	NA	NA
ENSG00000261758	3.70155	0.505682	0.538351	0.282032	0.356741	ENSG00000261758.1	NA	NA
ENSG00000271771	7.39406	0.421203	0.429184	0.282044	0.356741	ENSG00000271771.1	NA	NA
ENSG00000136098	157.624	-0.269014	0.260302	0.282098	0.35679	ENSG00000136098.17	NEK3	4752
ENSG00000153774	528.767	-0.254708	0.24572	0.282236	0.356946	ENSG00000153774.9	CFDP1	10428
ENSG00000073169	1115.51	-0.210061	0.201046	0.282547	0.35732	ENSG00000073169.14	SELENOO	83642
ENSG00000225760	2.73446	0.703001	1.33653	0.282712	0.357509	ENSG00000225760.2	NA	NA
ENSG00000278966	16.6188	-0.512842	0.549501	0.282795	0.357595	ENSG00000278966.2	NA	NA
ENSG00000275788	3.82774	0.572517	0.640092	0.28308	0.357937	ENSG00000275788.1	NA	NA
ENSG00000271133	2.62118	-0.61195	0.70834	0.28315	0.358006	ENSG00000271133.5	ITGB8-AS1	101927811
ENSG00000213130	2.81183	-0.464177	1.66548	0.283247	0.358108	ENSG00000213130.3	EEF1DP5	442258
ENSG00000248540	10.4881	0.400347	0.405473	0.283261	0.358108	ENSG00000248540.2	LOC283731	283731
ENSG00000182747	5.6032	0.57187	0.639476	0.283305	0.358144	ENSG00000182747.5	SLC35D3	340146
ENSG00000281376	14.07	-0.632804	0.749339	0.283481	0.358348	ENSG00000281376.1	ABALON	103021294
ENSG00000285531	5.40545	-0.579893	0.653624	0.283787	0.358715	ENSG00000285531.1	NA	NA
ENSG00000172803	21.3764	-0.397996	0.403357	0.283939	0.358887	ENSG00000172803.18	SNX32	254122
ENSG00000117724	116.914	0.373268	0.374647	0.284004	0.358951	ENSG00000117724.13	CENPF	1063
ENSG00000077044	3357.92	0.19933	0.191109	0.284145	0.359063	ENSG00000077044.10	DGKD	8527
ENSG00000183741	2309.51	0.141538	0.134881	0.284138	0.359063	ENSG00000183741.11	CBX6	23466
ENSG00000228709	3.36095	-0.634381	0.754351	0.284154	0.359063	ENSG00000228709.1	NA	NA
ENSG00000230219	4.74945	0.499002	0.532144	0.28414	0.359063	ENSG00000230219.3	CIBAR1P2	403315
ENSG00000283787	15.9176	0.556983	0.617441	0.284223	0.359131	ENSG00000283787.1	NA	NA
ENSG00000253641	8.73405	0.428982	0.441195	0.284368	0.359295	ENSG00000253641.5	LINCR-0001	101929191
ENSG00000273598	1.53147	-0.611313	1.52207	0.28448	0.359417	ENSG00000273598.1	NA	NA
ENSG00000157193	213.901	0.262623	0.255086	0.284509	0.359434	ENSG00000157193.16	LRP8	7804
ENSG00000242580	33.3336	0.644208	0.776169	0.284585	0.359511	ENSG00000242580.1	IGKV1D-43	28891
ENSG00000115750	156.851	0.227472	0.219361	0.28463	0.359549	ENSG00000115750.17	TAF1B	9014
ENSG00000254093	253.198	-0.207784	0.199873	0.285071	0.360086	ENSG00000254093.9	PINX1	54984
ENSG00000237575	7.40225	0.443471	0.460215	0.285195	0.360224	ENSG00000237575.4	PYY2	23615
ENSG00000132613	54.1933	0.346421	0.345473	0.285425	0.360495	ENSG00000132613.15	MTSS2	92154
ENSG00000279154	12.4623	0.376726	0.379919	0.285449	0.360506	ENSG00000279154.1	NA	NA
ENSG00000046604	31.4928	-0.285597	0.279734	0.28569	0.360791	ENSG00000046604.13	DSG2	1829
ENSG00000172171	90.6568	0.307584	0.303176	0.285753	0.360851	ENSG00000172171.11	TEFM	79736
ENSG00000280064	22.0404	0.510541	0.550813	0.285834	0.360934	ENSG00000280064.1	NA	NA
ENSG00000123870	69.1182	0.334814	0.332945	0.28589	0.360985	ENSG00000123870.10	NA	NA
ENSG00000205593	300.26	0.261082	0.254405	0.286131	0.36127	ENSG00000205593.12	DENND6B	414918
ENSG00000126432	3916.91	-0.255761	0.24895	0.286198	0.361335	ENSG00000126432.14	PRDX5	25824
ENSG00000214249	3.66403	0.596699	0.687727	0.286226	0.361352	ENSG00000214249.3	CTAGE11P	647288
ENSG00000232490	2.95528	0.608681	0.709711	0.286292	0.361416	ENSG00000232490.6	OSBPL10-AS1	100874206
ENSG00000261093	4.64916	-0.581276	0.661107	0.286323	0.361435	ENSG00000261093.1	NA	NA
ENSG00000073146	12.5264	0.342289	0.341685	0.286459	0.361587	ENSG00000073146.16	MOV10L1	54456
ENSG00000128510	16.7442	0.310287	0.306711	0.286654	0.361814	ENSG00000128510.12	CPA4	51200
ENSG00000254339	6.35387	0.480634	0.510566	0.28667	0.361816	ENSG00000254339.5	NA	NA
ENSG00000258303	7.05752	0.41715	0.42936	0.286876	0.362056	ENSG00000258303.1	NA	NA
ENSG00000260729	40.3614	0.492066	0.526597	0.286982	0.36217	ENSG00000260729.1	NA	NA
ENSG00000143473	7.9678	0.45733	0.480659	0.287429	0.362714	ENSG00000143473.13	KCNH1	3756
ENSG00000133055	77.4771	-0.503878	0.543883	0.287526	0.362818	ENSG00000133055.9	MYBPH	4608
ENSG00000215861	5.65393	-0.599694	0.696786	0.287854	0.363212	ENSG00000215861.5	NA	NA
ENSG00000090686	1551.67	-0.162116	0.156063	0.288224	0.363617	ENSG00000090686.15	USP48	84196
ENSG00000147684	2064.69	0.193634	0.187105	0.288197	0.363617	ENSG00000147684.9	NDUFB9	4715
ENSG00000261915	13.0372	-0.676211	1.38664	0.288219	0.363617	ENSG00000261915.6	NA	NA
ENSG00000270956	24.7383	0.351812	0.353824	0.288237	0.363617	ENSG00000270956.1	NA	NA
ENSG00000279616	4.80493	-0.538259	0.595905	0.288462	0.363881	ENSG00000279616.1	NA	NA
ENSG00000099250	81.6656	0.26274	0.257506	0.288579	0.363996	ENSG00000099250.18	NRP1	8829
ENSG00000254790	8.6128	-0.475511	0.506211	0.288584	0.363996	ENSG00000254790.1	NA	NA
ENSG00000260518	10.1814	-0.551902	0.617465	0.288646	0.364055	ENSG00000260518.2	NA	NA
ENSG00000186919	14.0673	0.493267	0.530646	0.288667	0.364062	ENSG00000186919.12	ZACN	353174
ENSG00000132646	1150.48	0.197051	0.190727	0.28875	0.364148	ENSG00000132646.11	PCNA	5111
ENSG00000130723	4455.47	-0.185774	0.179595	0.288935	0.364361	ENSG00000130723.20	NA	NA
ENSG00000132744	26.4323	0.36746	0.372441	0.289077	0.364521	ENSG00000132744.8	ACY3	91703
ENSG00000168538	853.892	-0.123701	0.119045	0.289151	0.364594	ENSG00000168538.16	TRAPPC11	60684
ENSG00000112685	999.298	-0.158298	0.152702	0.289369	0.36485	ENSG00000112685.14	EXOC2	55770
ENSG00000188004	2.36071	-0.682931	1.36171	0.289632	0.36516	ENSG00000188004.10	SNHG28	284677
ENSG00000224153	17.211	-0.303941	0.301906	0.289646	0.36516	ENSG00000224153.3	LINC02054	105374250
ENSG00000184216	2749.39	0.125671	0.121092	0.289734	0.365232	ENSG00000184216.14	IRAK1	3654
ENSG00000227014	6.67112	0.482769	0.517623	0.289729	0.365232	ENSG00000227014.6	NA	NA
ENSG00000215159	6.92891	-0.442016	0.463769	0.289829	0.365332	ENSG00000215159.3	NA	NA
ENSG00000284656	6.26723	-0.575977	0.659525	0.289951	0.365466	ENSG00000284656.1	NA	NA
ENSG00000211692	3.18332	-0.594427	0.692	0.289969	0.365469	ENSG00000211692.1	TRGJP1	6971
ENSG00000196924	35371.8	0.338701	0.340481	0.29002	0.365514	ENSG00000196924.16	FLNA	2316
ENSG00000171346	19.5775	-0.339224	0.341156	0.290133	0.365637	ENSG00000171346.16	KRT15	3866
ENSG00000259004	9.756	0.425228	0.442987	0.290245	0.365758	ENSG00000259004.1	LINC02285	101929422
ENSG00000271698	8.6339	-0.477006	0.510568	0.290331	0.365848	ENSG00000271698.1	NA	NA
ENSG00000033178	717.39	-0.279651	0.276456	0.290553	0.366087	ENSG00000033178.13	UBA6	55236
ENSG00000175931	996.75	-0.198922	0.193333	0.290546	0.366087	ENSG00000175931.13	UBE2O	63893
ENSG00000075391	44.2524	-0.430221	0.449732	0.290668	0.366194	ENSG00000075391.16	RASAL2	9462
ENSG00000223566	1.76573	0.719783	1.11026	0.290668	0.366194	ENSG00000223566.1	TNRC18P2	27320
ENSG00000183092	67.7406	0.582464	0.672529	0.290811	0.366355	ENSG00000183092.16	BEGAIN	57596
ENSG00000249616	7.43484	0.4248	0.443147	0.290878	0.366419	ENSG00000249616.1	CCNB3P1	100131678
ENSG00000110104	411.751	-0.177489	0.172159	0.291009	0.366564	ENSG00000110104.13	CCDC86	79080
ENSG00000184349	20.7289	-0.537267	0.598968	0.291136	0.366685	ENSG00000184349.13	EFNA5	1946
ENSG00000284471	3.16668	0.582632	0.6735	0.29113	0.366685	ENSG00000284471.1	LOC100132874	100132874
ENSG00000263412	20.3046	0.415304	0.431631	0.291162	0.366698	ENSG00000263412.1	NFE2L1-DT	116435298
ENSG00000135912	923.816	-0.253985	0.249917	0.291326	0.366884	ENSG00000135912.11	TTLL4	9654
ENSG00000234176	5.93842	-0.684978	0.90863	0.291566	0.367168	ENSG00000234176.1	HSPA8P1	3314
ENSG00000144648	21.4296	-0.314371	0.314662	0.291619	0.367215	ENSG00000144648.16	ACKR2	1238
ENSG00000125611	356.13	-0.228279	0.223614	0.291789	0.367409	ENSG00000125611.15	CHCHD5	84269
ENSG00000262587	42.7173	0.248958	0.244993	0.291893	0.367521	ENSG00000262587.2	LOC554206	554206
ENSG00000087903	737.294	-0.404069	0.418624	0.291933	0.367551	ENSG00000087903.13	RFX2	5990
ENSG00000105784	6.55887	0.566922	0.648382	0.292034	0.367627	ENSG00000105784.15	RUNDC3B	154661
ENSG00000132740	667.814	0.244929	0.240889	0.29204	0.367627	ENSG00000132740.8	IGHMBP2	3508
ENSG00000227001	10.6626	-0.446355	0.471986	0.292036	0.367627	ENSG00000227001.3	NA	NA
ENSG00000078328	3.65522	0.543774	0.610747	0.292057	0.367629	ENSG00000078328.20	RBFOX1	54715
ENSG00000172007	295.766	0.370598	0.378823	0.292153	0.36773	ENSG00000172007.6	RAB33B	83452
ENSG00000225300	7.83583	0.427582	0.448098	0.292185	0.367751	ENSG00000225300.1	NA	NA
ENSG00000104147	12.8521	0.481031	0.518873	0.292383	0.367979	ENSG00000104147.9	OIP5	11339
ENSG00000282828	4.3716	-0.542795	0.609819	0.292404	0.367987	ENSG00000282828.1	NA	NA
ENSG00000170484	3.74876	0.615562	0.738232	0.29245	0.368025	ENSG00000170484.9	KRT74	121391
ENSG00000259062	6.93699	0.466189	0.498842	0.292535	0.368113	ENSG00000259062.2	ACTN1-DT	161159
ENSG00000177359	35.5412	0.591314	0.692162	0.292561	0.368126	ENSG00000177359.20	OVOS2	144203
ENSG00000119953	958.78	0.186286	0.181623	0.292891	0.36852	ENSG00000119953.12	SMNDC1	10285
ENSG00000255409	3.93009	-0.55405	0.629213	0.293143	0.368818	ENSG00000255409.1	NA	NA
ENSG00000203573	7.44022	0.510987	0.562844	0.293268	0.368956	ENSG00000203573.4	NA	NA
ENSG00000226210	1224.31	-0.336924	0.341255	0.293546	0.369285	ENSG00000226210.3	WASH8P	100288778
ENSG00000170425	31.7888	0.331829	0.335608	0.293676	0.369429	ENSG00000170425.3	ADORA2B	136
ENSG00000114331	2845.01	0.226994	0.223343	0.293955	0.369761	ENSG00000114331.14	ACAP2	23527
ENSG00000284138	3.49032	0.585031	0.684053	0.294039	0.369847	ENSG00000284138.1	ATP6V0CP4	112436690
ENSG00000128805	82.0028	0.255805	0.253334	0.294067	0.369862	ENSG00000128805.14	ARHGAP22	58504
ENSG00000081923	9.01155	0.540675	0.60953	0.294128	0.369919	ENSG00000081923.13	ATP8B1	5205
ENSG00000270964	13.6728	-0.355246	0.362719	0.294168	0.36995	ENSG00000270964.1	NA	NA
ENSG00000267666	42.9925	0.225905	0.222484	0.294496	0.370342	ENSG00000267666.2	NA	NA
ENSG00000254907	5.99693	0.457889	0.490251	0.294519	0.370352	ENSG00000254907.1	NA	NA
ENSG00000138172	1723.26	-0.191898	0.187969	0.294706	0.370567	ENSG00000138172.11	CALHM2	51063
ENSG00000138675	19.2895	-0.277326	0.27659	0.294803	0.37065	ENSG00000138675.16	FGF5	2250
ENSG00000272463	17.8199	-0.448277	0.477843	0.294797	0.37065	ENSG00000272463.1	NA	NA
ENSG00000012660	4678.16	0.205499	0.20179	0.294856	0.370696	ENSG00000012660.14	ELOVL5	60481
ENSG00000140398	344.442	-0.257964	0.256103	0.294954	0.3708	ENSG00000140398.13	NEIL1	79661
ENSG00000069943	779.94	-0.209469	0.205907	0.295034	0.37088	ENSG00000069943.10	PIGB	9488
ENSG00000168967	4.19067	-0.551046	0.627947	0.295086	0.370926	ENSG00000168967.14	PMCHL1	5369
ENSG00000136895	19.6196	-0.486685	0.530804	0.295269	0.371136	ENSG00000136895.19	GARNL3	84253
ENSG00000100197	70.7779	-0.44569	0.475062	0.29531	0.371168	ENSG00000100197.22	CYP2D6	1565
ENSG00000017260	897.608	0.172111	0.168385	0.29538	0.371236	ENSG00000017260.19	ATP2C1	27032
ENSG00000249699	9.29721	0.372812	0.384373	0.295401	0.371243	ENSG00000249699.1	LINC02261	101929199
ENSG00000265778	8.64018	0.519154	0.578545	0.295481	0.371323	ENSG00000265778.2	ZNF516-AS1	101927989
ENSG00000228422	3.91247	-0.579575	0.677511	0.295532	0.371367	ENSG00000228422.4	LINC00687	728450
ENSG00000164125	709.995	-0.361804	0.371564	0.295578	0.371406	ENSG00000164125.15	GASK1B	51313
ENSG00000167333	371.143	0.15549	0.152091	0.296097	0.372038	ENSG00000167333.13	TRIM68	55128
ENSG00000112164	6.03474	0.591502	0.700895	0.296246	0.372204	ENSG00000112164.6	GLP1R	2740
ENSG00000187021	20.8059	-0.396241	0.413457	0.296292	0.372243	ENSG00000187021.15	PNLIPRP1	5407
ENSG00000107140	1111.94	0.159044	0.155737	0.296458	0.372431	ENSG00000107140.16	TESK1	7016
ENSG00000118680	7090.29	-0.312259	0.315821	0.296494	0.372457	ENSG00000118680.13	MYL12B	103910
ENSG00000145569	774.879	-0.281395	0.282117	0.296651	0.372634	ENSG00000145569.6	OTULINL	54491
ENSG00000160194	1041.35	0.16984	0.166594	0.296732	0.372696	ENSG00000160194.18	NDUFV3	4731
ENSG00000277595	9.32783	0.416784	0.439468	0.296731	0.372696	ENSG00000277595.1	NA	NA
ENSG00000188681	304.073	-0.435852	0.463972	0.296795	0.372755	ENSG00000188681.11	TEKT4P2	100132288
ENSG00000234665	22.1685	-0.699467	1.00366	0.29682	0.372766	ENSG00000234665.8	NA	NA
ENSG00000166681	397.718	0.29715	0.29939	0.296851	0.372786	ENSG00000166681.13	BEX3	27018
ENSG00000122068	962.551	0.300207	0.302769	0.296882	0.372805	ENSG00000122068.13	FYTTD1	84248
ENSG00000167523	157.026	-0.193808	0.190837	0.297027	0.372947	ENSG00000167523.13	SPATA33	124045
ENSG00000179262	2952.73	-0.195015	0.192055	0.297013	0.372947	ENSG00000179262.10	RAD23A	5886
ENSG00000204257	5181.38	-0.209964	0.207321	0.297082	0.372997	ENSG00000204257.15	HLA-DMA	3108
ENSG00000170396	17.2671	0.346034	0.354692	0.297296	0.373246	ENSG00000170396.8	ZNF804A	91752
ENSG00000232850	47.255	0.220085	0.217961	0.297597	0.373603	ENSG00000232850.3	PTGES2-AS1	389791
ENSG00000264271	3.40784	0.526251	0.593057	0.297672	0.373677	ENSG00000264271.2	RN7SL488P	106479401
ENSG00000236130	28.7116	-0.294056	0.29662	0.297778	0.37379	ENSG00000236130.2	PTCSC2	101928337
ENSG00000105248	693.641	0.171565	0.168749	0.297938	0.373972	ENSG00000105248.16	YJU2	55702
ENSG00000282100	9.83592	0.477403	0.521539	0.297977	0.374	ENSG00000282100.1	NA	NA
ENSG00000151552	401.633	0.175321	0.172586	0.298112	0.37415	ENSG00000151552.12	QDPR	5860
ENSG00000227716	5.7788	-0.470265	0.51193	0.298227	0.374274	ENSG00000227716.1	NA	NA
ENSG00000166535	13.5482	0.367844	0.381258	0.298466	0.374554	ENSG00000166535.20	A2ML1	144568
ENSG00000048462	98.6387	-0.534533	0.607703	0.298609	0.374713	ENSG00000048462.11	TNFRSF17	608
ENSG00000217555	1263.63	0.350405	0.361055	0.298843	0.374981	ENSG00000217555.12	CKLF	51192
ENSG00000259429	19.2319	-0.315752	0.321433	0.298854	0.374981	ENSG00000259429.5	UBE2Q2P2	100134869
ENSG00000140463	210.316	-0.218658	0.217098	0.298898	0.374999	ENSG00000140463.14	BBS4	585
ENSG00000151657	422.352	0.341489	0.350761	0.2989	0.374999	ENSG00000151657.12	KIN	22944
ENSG00000258674	23.4507	0.402377	0.424101	0.29929	0.375468	ENSG00000258674.5	NA	NA
ENSG00000123684	2865.25	0.232666	0.23188	0.29934	0.375511	ENSG00000123684.13	LPGAT1	9926
ENSG00000160679	3069.92	-0.068225	0.0673583	0.299397	0.375562	ENSG00000160679.13	CHTOP	26097
ENSG00000250714	26.7792	0.337441	0.346547	0.29946	0.375621	ENSG00000250714.3	NA	NA
ENSG00000228049	99.3235	-0.417063	0.443234	0.299852	0.376093	ENSG00000228049.7	POLR2J2	246721
ENSG00000099624	1718.64	-0.269564	0.271338	0.299885	0.376114	ENSG00000099624.8	ATP5F1D	513
ENSG00000204959	38.7131	0.507965	0.569174	0.300168	0.376414	ENSG00000204959.4	NA	NA
ENSG00000230844	86.2578	0.250499	0.251108	0.300172	0.376414	ENSG00000230844.2	ZNF674-AS1	401588
ENSG00000260075	7.7149	0.701754	1.19458	0.300147	0.376414	ENSG00000260075.1	NA	NA
ENSG00000074855	235.517	-0.218253	0.217338	0.300308	0.376564	ENSG00000074855.11	ANO8	57719
ENSG00000135253	18.2618	0.3575	0.370861	0.300566	0.376868	ENSG00000135253.13	KCP	375616
ENSG00000282122	86.3185	0.6946	1.00893	0.300623	0.376919	ENSG00000282122.1	IGHV7-4-1	57289
ENSG00000226824	14.8313	-0.380791	0.398853	0.300641	0.37692	ENSG00000226824.6	NA	NA
ENSG00000231510	3.73041	-0.551474	0.639223	0.300656	0.37692	ENSG00000231510.1	NA	NA
ENSG00000010017	851.629	0.141904	0.140005	0.300725	0.376987	ENSG00000010017.13	RANBP9	10048
ENSG00000266985	4.40126	0.490363	0.544052	0.300778	0.377034	ENSG00000266985.1	NA	NA
ENSG00000035499	23.2905	-0.4439	0.47938	0.300805	0.377047	ENSG00000035499.13	DEPDC1B	55789
ENSG00000243284	9.3742	-0.64906	0.841437	0.301045	0.377328	ENSG00000243284.1	VSIG8	391123
ENSG00000197837	28.5757	0.323731	0.332322	0.301346	0.377686	ENSG00000197837.3	H4-16	121504
ENSG00000178722	8.78307	0.430919	0.463129	0.301586	0.377966	ENSG00000178722.12	C5orf64	285668
ENSG00000285077	24.2519	-0.389202	0.410278	0.301785	0.378195	ENSG00000285077.2	ARHGAP11B	89839
ENSG00000273975	3.81053	0.530216	0.606488	0.301834	0.378237	ENSG00000273975.1	NA	NA
ENSG00000129028	4.63064	-0.538391	0.62012	0.302056	0.378495	ENSG00000129028.9	THAP10	56906
ENSG00000261056	8.07101	-0.384054	0.404223	0.302073	0.378496	ENSG00000261056.2	NA	NA
ENSG00000269926	2.78112	0.641761	0.826397	0.302215	0.378654	ENSG00000269926.1	NA	NA
ENSG00000006071	4.95383	0.472482	0.520516	0.302251	0.378679	ENSG00000006071.13	ABCC8	6833
ENSG00000273381	18.0422	0.365044	0.381502	0.302436	0.37889	ENSG00000273381.1	NA	NA
ENSG00000177830	702.271	-0.197967	0.197332	0.302455	0.378893	ENSG00000177830.17	CHID1	66005
ENSG00000260899	12.6937	-0.560292	0.6584	0.302691	0.379169	ENSG00000260899.1	NA	NA
ENSG00000105419	5.69337	0.527616	0.604023	0.302802	0.379288	ENSG00000105419.17	MEIS3	56917
ENSG00000233360	4.23149	0.537954	0.621249	0.303066	0.379599	ENSG00000233360.4	PDXP-DT	101927051
ENSG00000244687	4514.08	-0.152534	0.151404	0.303213	0.379762	ENSG00000244687.11	UBE2V1	7335
ENSG00000133661	18.1038	-0.466673	0.513733	0.303275	0.37982	ENSG00000133661.16	SFTPD	6441
ENSG00000236519	4.21417	-0.468334	0.516207	0.303377	0.379927	ENSG00000236519.1	NA	NA
ENSG00000256007	10.1477	0.534228	0.615932	0.303497	0.380058	ENSG00000256007.1	NA	NA
ENSG00000149532	3613.08	-0.162761	0.16189	0.303716	0.380298	ENSG00000149532.15	CPSF7	79869
ENSG00000244356	3.44629	-0.523653	0.599308	0.303725	0.380298	ENSG00000244356.3	RN7SL398P	106481032
ENSG00000272305	8.34684	0.425218	0.458148	0.303738	0.380298	ENSG00000272305.5	NA	NA
ENSG00000279209	5.83714	0.458937	0.503584	0.303756	0.380301	ENSG00000279209.1	NA	NA
ENSG00000080603	1824.33	0.382881	0.404764	0.30411	0.380724	ENSG00000080603.17	SRCAP	10847
ENSG00000170325	292.367	-0.201942	0.202203	0.304247	0.380875	ENSG00000170325.14	PRDM10	56980
ENSG00000253872	17.4996	-0.35595	0.372271	0.304283	0.380899	ENSG00000253872.1	NA	NA
ENSG00000245384	10.0945	-0.385889	0.408882	0.304515	0.381171	ENSG00000245384.1	CXXC4-AS1	101929468
ENSG00000184281	959.982	-0.213385	0.214359	0.304806	0.381514	ENSG00000184281.15	TSSC4	10078
ENSG00000171757	29.7986	-0.294949	0.302523	0.305073	0.381827	ENSG00000171757.15	LRRC34	151827
ENSG00000272368	35.2087	-0.263614	0.268033	0.305141	0.381893	ENSG00000272368.2	NA	NA
ENSG00000248690	4.00594	0.502364	0.568754	0.305265	0.382027	ENSG00000248690.7	NA	NA
ENSG00000280377	16.3167	0.289159	0.296317	0.30545	0.382239	ENSG00000280377.1	NA	NA
ENSG00000123200	1262.03	-0.172191	0.172129	0.305567	0.382365	ENSG00000123200.16	ZC3H13	23091
ENSG00000214369	8.24075	0.382825	0.406307	0.305761	0.382587	ENSG00000214369.2	NA	NA
ENSG00000243468	20.5653	-0.337692	0.35198	0.30581	0.382629	ENSG00000243468.5	INGX	27160
ENSG00000076356	183.217	0.384096	0.40829	0.306174	0.383063	ENSG00000076356.7	PLXNA2	5362
ENSG00000186073	81.036	-0.235641	0.238551	0.306251	0.383139	ENSG00000186073.13	CDIN1	84529
ENSG00000258210	13.5464	-0.500209	0.567282	0.306413	0.383321	ENSG00000258210.1	NA	NA
ENSG00000198888	124427	-0.353499	0.371261	0.306476	0.38338	ENSG00000198888.2	ND1	4535
ENSG00000226479	862.675	-0.171136	0.171437	0.30663	0.383552	ENSG00000226479.4	TMEM185B	79134
ENSG00000226798	5.17291	-0.43563	0.475472	0.306705	0.383626	ENSG00000226798.1	NA	NA
ENSG00000138802	895.497	-0.184838	0.185584	0.306819	0.383747	ENSG00000138802.11	SEC24B	10427
ENSG00000270479	4.03657	0.499189	0.566636	0.306989	0.38394	ENSG00000270479.1	BNIP3P37	106480285
ENSG00000115107	158.403	-0.324916	0.338115	0.307102	0.384061	ENSG00000115107.20	STEAP3	55240
ENSG00000105619	477.834	0.218299	0.220695	0.307317	0.38431	ENSG00000105619.13	TFPT	29844
ENSG00000186842	5.62258	-0.491069	0.555074	0.307445	0.38441	ENSG00000186842.4	NA	NA
ENSG00000231057	12.8908	0.409554	0.441876	0.307416	0.38441	ENSG00000231057.3	NA	NA
ENSG00000257120	6.38172	0.477638	0.535229	0.307447	0.38441	ENSG00000257120.1	NA	NA
ENSG00000089820	9888.55	-0.217465	0.219904	0.307502	0.38446	ENSG00000089820.15	ARHGAP4	393
ENSG00000104365	2943.27	-0.121213	0.121184	0.307543	0.38449	ENSG00000104365.15	IKBKB	3551
ENSG00000284664	28.8152	-0.246161	0.250616	0.307729	0.384703	ENSG00000284664.1	NA	NA
ENSG00000171311	672.348	-0.179542	0.180496	0.307777	0.384742	ENSG00000171311.12	EXOSC1	51013
ENSG00000184178	308.373	0.17626	0.177185	0.30796	0.38495	ENSG00000184178.16	SCFD2	152579
ENSG00000137812	90.8304	-0.523291	0.60615	0.307995	0.384973	ENSG00000137812.19	KNL1	57082
ENSG00000105141	5.62066	0.44284	0.487093	0.308193	0.385201	ENSG00000105141.6	CASP14	23581
ENSG00000121101	10.0699	0.562889	0.674718	0.308293	0.385305	ENSG00000121101.15	TEX14	56155
ENSG00000254750	20.5461	0.374436	0.398713	0.30865	0.385714	ENSG00000254750.1	NA	NA
ENSG00000259818	8.54768	0.370224	0.39352	0.308653	0.385714	ENSG00000259818.1	NA	NA
ENSG00000283761	46.6902	0.289479	0.298913	0.3088	0.385877	ENSG00000283761.1	NA	NA
ENSG00000089327	16044.4	-0.225564	0.229159	0.308892	0.385971	ENSG00000089327.14	FXYD5	53827
ENSG00000101255	349.163	0.221257	0.224619	0.308969	0.386047	ENSG00000101255.11	TRIB3	57761
ENSG00000205559	10.9056	0.380786	0.40705	0.309108	0.3862	ENSG00000205559.4	CHKB-DT	100144603
ENSG00000227115	19.379	0.45146	0.500325	0.309221	0.386321	ENSG00000227115.7	LINC01630	100287225
ENSG00000175604	5.46572	-0.456618	0.507591	0.309243	0.386329	ENSG00000175604.2	NA	NA
ENSG00000110455	492.847	-0.372	0.396304	0.309282	0.386336	ENSG00000110455.13	ACCS	84680
ENSG00000238260	52.7664	0.277768	0.286139	0.309281	0.386336	ENSG00000238260.1	NA	NA
ENSG00000166452	224.145	-0.155934	0.15685	0.309396	0.386458	ENSG00000166452.11	AKIP1	56672
ENSG00000128311	586.294	-0.311508	0.32451	0.309585	0.386673	ENSG00000128311.14	TST	7263
ENSG00000206120	4.54339	0.477928	0.539002	0.309764	0.386876	ENSG00000206120.11	NA	NA
ENSG00000167196	400.454	0.275943	0.284457	0.309829	0.386938	ENSG00000167196.14	FBXO22	26263
ENSG00000230487	174.079	-0.216527	0.220096	0.309998	0.387128	ENSG00000230487.8	PSMG3-AS1	114796
ENSG00000136244	4.33077	-0.524365	0.611578	0.310073	0.387201	ENSG00000136244.12	IL6	3569
ENSG00000233695	335.973	-0.380839	0.408082	0.310089	0.387201	ENSG00000233695.2	NA	NA
ENSG00000130812	42.8858	-0.317293	0.331589	0.310113	0.387209	ENSG00000130812.10	ANGPTL6	83854
ENSG00000286223	20.5088	0.289377	0.299708	0.310154	0.38724	ENSG00000286223.1	NA	NA
ENSG00000165084	27.4845	0.298498	0.310098	0.310243	0.387331	ENSG00000165084.16	C8orf34	116328
ENSG00000261342	37.0722	0.257202	0.264294	0.310694	0.387873	ENSG00000261342.1	NA	NA
ENSG00000126259	2.88015	-0.559599	0.67408	0.310819	0.388008	ENSG00000126259.19	KIRREL2	84063
ENSG00000105254	2059.42	-0.157976	0.159478	0.311011	0.388187	ENSG00000105254.12	TBCB	1155
ENSG00000154162	7.60555	0.459058	0.513393	0.310994	0.388187	ENSG00000154162.14	CDH12	1010
ENSG00000161013	1852.33	-0.18358	0.185931	0.311002	0.388187	ENSG00000161013.17	MGAT4B	11282
ENSG00000268336	6.13544	-0.466022	0.5235	0.311076	0.388226	ENSG00000268336.1	NA	NA
ENSG00000277957	24.4024	0.667445	0.948676	0.311061	0.388226	ENSG00000277957.1	NA	NA
ENSG00000244257	244.211	-0.597238	0.749902	0.311368	0.38857	ENSG00000244257.5	NA	NA
ENSG00000285672	4.64733	0.445781	0.495389	0.311535	0.388758	ENSG00000285672.1	NA	NA
ENSG00000182308	29.6424	-0.349512	0.371048	0.311729	0.38898	ENSG00000182308.7	DCAF4L1	285429
ENSG00000214114	702.015	-0.208825	0.212863	0.311999	0.389296	ENSG00000214114.9	MYCBP	26292
ENSG00000279811	3.91448	-0.494411	0.567266	0.312045	0.389332	ENSG00000279811.1	NA	NA
ENSG00000196420	18.9584	0.319581	0.335922	0.312293	0.389622	ENSG00000196420.7	S100A5	6276
ENSG00000101000	65.1737	0.242437	0.24922	0.312554	0.389926	ENSG00000101000.6	PROCR	10544
ENSG00000275243	4.45696	-0.565845	0.689801	0.312684	0.390068	ENSG00000275243.1	TRBV16	28571
ENSG00000005981	10.0319	-0.347504	0.369612	0.312871	0.390266	ENSG00000005981.13	ASB4	51666
ENSG00000157851	10.8441	0.36418	0.390012	0.312876	0.390266	ENSG00000157851.17	DPYSL5	56896
ENSG00000119403	1532.22	-0.140709	0.142425	0.313024	0.390431	ENSG00000119403.15	PHF19	26147
ENSG00000235262	14.492	0.340727	0.361604	0.313062	0.390456	ENSG00000235262.1	NA	NA
ENSG00000260456	28.2934	0.318263	0.334984	0.313078	0.390456	ENSG00000260456.6	C16orf95	100506581
ENSG00000270316	9.62554	0.583357	1.49185	0.313099	0.390462	ENSG00000270316.1	NA	NA
ENSG00000267691	6.95143	-0.439125	0.488367	0.313293	0.390682	ENSG00000267691.1	NA	NA
ENSG00000235097	13.3116	0.3538	0.377743	0.313411	0.39081	ENSG00000235097.1	LINC00330	144817
ENSG00000235813	16.7652	0.358725	0.383835	0.313472	0.390865	ENSG00000235813.1	NA	NA
ENSG00000119231	837.671	0.122744	0.124265	0.313576	0.390973	ENSG00000119231.11	SENP5	205564
ENSG00000008838	1462.67	0.195988	0.200018	0.313647	0.391041	ENSG00000008838.20	MED24	9862
ENSG00000072803	765.598	-0.128511	0.130162	0.313686	0.39107	ENSG00000072803.17	FBXW11	23291
ENSG00000279423	201.923	0.483826	0.553704	0.313737	0.391113	ENSG00000279423.1	NA	NA
ENSG00000169981	103.735	-0.183672	0.187156	0.313851	0.391234	ENSG00000169981.11	ZNF35	7584
ENSG00000266733	16.9171	0.351146	0.374997	0.313968	0.391338	ENSG00000266733.7	TBC1D29P	26083
ENSG00000271993	17.635	-0.302449	0.317265	0.313959	0.391338	ENSG00000271993.1	NA	NA
ENSG00000246695	13.8357	-0.3303	0.349913	0.313995	0.391351	ENSG00000246695.7	NA	NA
ENSG00000259652	3.07311	-0.583546	0.727934	0.314019	0.391359	ENSG00000259652.1	NA	NA
ENSG00000179059	16.8131	0.321268	0.339283	0.314072	0.391406	ENSG00000179059.10	ZFP42	132625
ENSG00000160948	4137.28	0.214842	0.220306	0.314223	0.391573	ENSG00000160948.14	VPS28	51160
ENSG00000282907	1.50026	-0.67382	1.2357	0.314501	0.391898	ENSG00000282907.1	NA	NA
ENSG00000142025	14.4964	0.513489	0.601657	0.314561	0.391953	ENSG00000142025.16	DMRTC2	63946
ENSG00000141391	9.35384	-0.419588	0.463295	0.314644	0.392035	ENSG00000141391.14	PRELID3A	10650
ENSG00000165457	147.415	0.319385	0.337548	0.314693	0.392075	ENSG00000165457.14	FOLR2	2350
ENSG00000207561	3.76152	0.48503	0.557085	0.314756	0.392133	ENSG00000207561.1	MIR635	693220
ENSG00000228107	43.6153	0.304961	0.320776	0.314796	0.392163	ENSG00000228107.1	NA	NA
ENSG00000100029	1330.3	0.181032	0.184806	0.314907	0.39228	ENSG00000100029.18	PES1	23481
ENSG00000286140	771.386	-0.291488	0.305456	0.315075	0.392469	ENSG00000286140.1	DERPC	113455421
ENSG00000258702	17.5633	-0.357019	0.383208	0.315094	0.392471	ENSG00000258702.2	NA	NA
ENSG00000105856	2959.2	0.195467	0.200154	0.315254	0.39265	ENSG00000105856.14	HBP1	26959
ENSG00000100234	6.46691	-0.498624	0.579006	0.315279	0.39266	ENSG00000100234.11	TIMP3	7078
ENSG00000166532	225.683	-0.236885	0.244702	0.315391	0.392779	ENSG00000166532.16	RIMKLB	57494
ENSG00000150347	676.616	-0.203363	0.208609	0.315423	0.392797	ENSG00000150347.16	ARID5B	84159
ENSG00000286205	11.5924	0.34462	0.368378	0.315487	0.392857	ENSG00000286205.1	NA	NA
ENSG00000147996	731.606	0.311064	0.328488	0.315615	0.392995	ENSG00000147996.16	CBWD5	220869
ENSG00000078399	16.4162	-0.396329	0.433793	0.315849	0.393266	ENSG00000078399.18	HOXA9	3205
ENSG00000146067	2710.87	0.185731	0.190145	0.315913	0.393324	ENSG00000146067.16	FAM193B	54540
ENSG00000134042	17.1831	0.283103	0.296476	0.315942	0.39334	ENSG00000134042.13	MRO	83876
ENSG00000161671	2825.21	-0.146528	0.149355	0.316141	0.393567	ENSG00000161671.16	EMC10	284361
ENSG00000128944	191.845	0.192536	0.197609	0.31657	0.394081	ENSG00000128944.13	KNSTRN	90417
ENSG00000267147	16.9162	-0.397473	0.436253	0.316749	0.394282	ENSG00000267147.2	LINC01842	101928845
ENSG00000225791	31.2205	-0.335104	0.357999	0.316832	0.394365	ENSG00000225791.6	TRAM2-AS1	401264
ENSG00000147130	783.343	-0.185205	0.190133	0.317255	0.394865	ENSG00000147130.14	ZMYM3	9203
ENSG00000230663	2.33337	-0.523156	1.56669	0.317267	0.394865	ENSG00000230663.1	NA	NA
ENSG00000215790	1702.04	-0.281621	0.295696	0.317309	0.394895	ENSG00000215790.7	SLC35E2A	9906
ENSG00000236496	20.5732	-0.594948	0.761186	0.317342	0.394916	ENSG00000236496.2	GPS2P1	392281
ENSG00000258302	16.7206	-0.336044	0.359784	0.317609	0.395227	ENSG00000258302.2	NA	NA
ENSG00000229649	14.757	0.336727	0.360631	0.317633	0.395236	ENSG00000229649.1	LINC02681	101927419
ENSG00000163354	27.3686	-0.361509	0.391136	0.317653	0.39524	ENSG00000163354.15	DCST2	127579
ENSG00000004799	436.1	0.377561	0.411556	0.317792	0.395392	ENSG00000004799.8	PDK4	5166
ENSG00000179915	17.7281	0.457451	0.520393	0.317826	0.395393	ENSG00000179915.23	NRXN1	9378
ENSG00000250280	6.91576	0.409039	0.452758	0.317815	0.395393	ENSG00000250280.2	NA	NA
ENSG00000119638	2327.05	0.10926	0.111585	0.317894	0.395457	ENSG00000119638.13	NEK9	91754
ENSG00000169860	23.8632	0.368718	0.400526	0.318003	0.395572	ENSG00000169860.7	P2RY1	5028
ENSG00000108773	1117.16	-0.181448	0.186591	0.318325	0.395951	ENSG00000108773.11	KAT2A	2648
ENSG00000239415	17.6692	0.391726	0.430565	0.318474	0.396115	ENSG00000239415.1	NA	NA
ENSG00000231507	12.5635	-0.422682	0.472204	0.318619	0.396275	ENSG00000231507.1	NA	NA
ENSG00000269967	5.37653	0.45935	0.524311	0.318647	0.396289	ENSG00000269967.1	NA	NA
ENSG00000162552	5.25042	0.571539	0.714845	0.318679	0.396308	ENSG00000162552.15	WNT4	54361
ENSG00000185811	9419.61	0.127548	0.130548	0.31875	0.396374	ENSG00000185811.18	IKZF1	10320
ENSG00000185250	14.4568	-0.337219	0.36236	0.318973	0.396631	ENSG00000185250.15	PPIL6	285755
ENSG00000132915	51.3992	0.253667	0.265297	0.319117	0.396747	ENSG00000132915.11	PDE6A	5145
ENSG00000137877	96.0043	0.376727	0.411803	0.319113	0.396747	ENSG00000137877.10	SPTBN5	51332
ENSG00000234864	4.53923	-0.53436	0.64553	0.319116	0.396747	ENSG00000234864.1	NA	NA
ENSG00000264853	15.7637	0.320576	0.342585	0.319323	0.396983	ENSG00000264853.1	NA	NA
ENSG00000172893	209.585	0.217025	0.225132	0.319374	0.397025	ENSG00000172893.15	DHCR7	1717
ENSG00000102580	1445.02	0.207936	0.215345	0.31946	0.397057	ENSG00000102580.15	DNAJC3	5611
ENSG00000175161	3.39644	-0.666375	1.00557	0.319463	0.397057	ENSG00000175161.13	CADM2	253559
ENSG00000204778	38.6423	0.67084	1.03967	0.319468	0.397057	ENSG00000204778.4	NA	NA
ENSG00000241679	15.5905	0.344784	0.372032	0.31946	0.397057	ENSG00000241679.2	NA	NA
ENSG00000267432	18.9257	0.310966	0.331509	0.319769	0.397411	ENSG00000267432.5	NA	NA
ENSG00000160161	3.22339	0.52843	0.636486	0.319838	0.397476	ENSG00000160161.9	CILP2	148113
ENSG00000165548	142.438	0.450612	0.513234	0.319877	0.397504	ENSG00000165548.11	TMEM63C	57156
ENSG00000240849	880.229	0.142007	0.145857	0.31998	0.39761	ENSG00000240849.11	PEDS1	387521
ENSG00000074370	12180.2	0.17475	0.180247	0.320217	0.397844	ENSG00000074370.18	ATP2A3	489
ENSG00000162458	77.5649	0.32421	0.347653	0.320219	0.397844	ENSG00000162458.13	FBLIM1	54751
ENSG00000285424	4.60694	0.437598	0.495004	0.320216	0.397844	ENSG00000285424.1	NA	NA
ENSG00000163512	586.225	0.33296	0.358306	0.320312	0.397939	ENSG00000163512.14	AZI2	64343
ENSG00000279554	2.64975	0.555528	0.687108	0.320337	0.397949	ENSG00000279554.1	NA	NA
ENSG00000186628	25.5598	0.371068	0.40605	0.320623	0.398283	ENSG00000186628.12	FSD2	123722
ENSG00000110046	2309.56	0.298753	0.318161	0.321162	0.398931	ENSG00000110046.13	ATG2A	23130
ENSG00000214960	30.0197	-0.305966	0.326711	0.321248	0.399009	ENSG00000214960.10	CRPPA	729920
ENSG00000259198	18.6349	-0.290909	0.309074	0.321258	0.399009	ENSG00000259198.1	NA	NA
ENSG00000247130	8.76366	0.389498	0.430616	0.321289	0.399026	ENSG00000247130.2	NA	NA
ENSG00000198542	2.85581	-0.59569	0.774478	0.321416	0.399163	ENSG00000198542.14	ITGBL1	9358
ENSG00000164626	31.5515	-0.354018	0.385287	0.32147	0.399209	ENSG00000164626.9	KCNK5	8645
ENSG00000232328	6.66432	0.435778	0.494352	0.321727	0.399507	ENSG00000232328.2	NA	NA
ENSG00000132970	13.6387	0.463401	0.534949	0.321912	0.399716	ENSG00000132970.12	WASF3	10810
ENSG00000206262	14.838	0.306746	0.328372	0.322234	0.400074	ENSG00000206262.9	FOXL2NB	401089
ENSG00000269066	3.02567	-0.546013	0.673133	0.322224	0.400074	ENSG00000269066.1	NA	NA
ENSG00000277628	11.3677	0.340687	0.369637	0.322506	0.40039	ENSG00000277628.1	NA	NA
ENSG00000184571	19.9209	0.296315	0.316563	0.322912	0.400873	ENSG00000184571.13	PIWIL3	440822
ENSG00000261426	3.08047	0.563155	0.708144	0.322977	0.400932	ENSG00000261426.1	NA	NA
ENSG00000136237	11.6748	-0.489063	0.576489	0.323098	0.401058	ENSG00000136237.18	RAPGEF5	9771
ENSG00000272839	34.7571	-0.370379	0.407608	0.323112	0.401058	ENSG00000272839.1	NA	NA
ENSG00000152784	293.661	0.225902	0.236741	0.32318	0.401121	ENSG00000152784.15	PRDM8	56978
ENSG00000273046	2.27512	-0.6685	1.15802	0.32333	0.401286	ENSG00000273046.1	HOXC5	3222
ENSG00000165323	7.21069	0.388933	0.432353	0.323633	0.401641	ENSG00000165323.15	FAT3	120114
ENSG00000116273	332.859	-0.157741	0.163535	0.323682	0.40168	ENSG00000116273.6	PHF13	148479
ENSG00000247402	10.8348	-0.375621	0.415362	0.324092	0.402168	ENSG00000247402.2	NA	NA
ENSG00000286156	2.75029	-0.596171	0.783593	0.324113	0.402173	ENSG00000286156.1	NA	NA
ENSG00000107651	883.927	0.210389	0.220284	0.324318	0.402406	ENSG00000107651.13	SEC23IP	11196
ENSG00000279457	439.78	0.256685	0.271801	0.32436	0.402437	ENSG00000279457.4	WASH9P	102723897
ENSG00000139684	1545.37	-0.149973	0.155588	0.324409	0.402455	ENSG00000139684.14	ESD	2098
ENSG00000154856	73.7761	-0.343071	0.374254	0.324405	0.402455	ENSG00000154856.13	APCDD1	147495
ENSG00000139505	937.607	0.274681	0.29247	0.324496	0.402542	ENSG00000139505.11	MTMR6	9107
ENSG00000143799	3557.83	-0.180363	0.188016	0.324812	0.402913	ENSG00000143799.13	PARP1	142
ENSG00000260101	39.4763	-0.246005	0.260122	0.325018	0.403131	ENSG00000260101.1	AFTPH-DT	101927402
ENSG00000265073	11.0433	-0.403885	0.453955	0.325022	0.403131	ENSG00000265073.1	NA	NA
ENSG00000180336	12.7633	0.342041	0.373654	0.325182	0.403308	ENSG00000180336.18	MEIOC	284071
ENSG00000280665	26.8646	0.343107	0.375023	0.325225	0.40334	ENSG00000280665.1	NA	NA
ENSG00000279748	6.78174	0.405033	0.45582	0.325284	0.403392	ENSG00000279748.1	NA	NA
ENSG00000119411	27.2506	0.315194	0.341007	0.325525	0.40367	ENSG00000119411.11	BSPRY	54836
ENSG00000230425	9.29882	-0.651337	0.969334	0.325615	0.403739	ENSG00000230425.1	NA	NA
ENSG00000266934	5.70534	0.480634	0.567077	0.325609	0.403739	ENSG00000266934.1	NA	NA
ENSG00000126767	795.349	0.115815	0.120266	0.32592	0.404074	ENSG00000126767.18	ELK1	2002
ENSG00000272220	1.54969	0.624034	1.36258	0.325917	0.404074	ENSG00000272220.1	NA	NA
ENSG00000255185	10.5871	-0.353831	0.389289	0.326074	0.404244	ENSG00000255185.5	PDXDC2P	109731405
ENSG00000235823	260.379	0.153158	0.159539	0.326185	0.404361	ENSG00000235823.2	OLMALINC	90271
ENSG00000284649	46.3879	-0.353969	0.389682	0.32631	0.404493	ENSG00000284649.1	NA	NA
ENSG00000253305	12.3674	-0.386373	0.43187	0.326379	0.404558	ENSG00000253305.2	PCDHGB6	56100
ENSG00000113013	3100.49	-0.184429	0.193041	0.326421	0.404589	ENSG00000113013.14	HSPA9	3313
ENSG00000196993	48.1576	-0.432251	0.495462	0.326533	0.404706	ENSG00000196993.8	NPIPB9	100507607
ENSG00000233117	4.7899	0.416912	0.473803	0.326616	0.404788	ENSG00000233117.3	NA	NA
ENSG00000243081	11.1017	-0.349703	0.38475	0.326826	0.405027	ENSG00000243081.2	NA	NA
ENSG00000241288	46.141	-0.235915	0.249878	0.326966	0.405179	ENSG00000241288.7	LINC02614	101927056
ENSG00000087303	7.40544	-0.516958	0.63033	0.327196	0.405442	ENSG00000087303.18	NID2	22795
ENSG00000253967	13.1951	0.504674	0.609176	0.327228	0.405461	ENSG00000253967.1	LOC101926892	101926892
ENSG00000183808	336.765	-0.232431	0.246415	0.327783	0.406127	ENSG00000183808.11	RBM12B	389677
ENSG00000285641	21.2515	-0.436778	0.50369	0.327822	0.406154	ENSG00000285641.1	NA	NA
ENSG00000135747	38.0495	0.24252	0.257933	0.328078	0.406441	ENSG00000135747.11	ZNF670-ZNF695	100533111
ENSG00000204947	48.0072	-0.258085	0.275661	0.328095	0.406441	ENSG00000204947.9	ZNF425	155054
ENSG00000285928	5.34647	-0.446029	0.517683	0.328105	0.406441	ENSG00000285928.1	NA	NA
ENSG00000176919	16.2155	0.376782	0.421129	0.328269	0.406608	ENSG00000176919.12	C8G	733
ENSG00000283228	32.5123	0.613799	0.843965	0.328274	0.406608	ENSG00000283228.1	NA	NA
ENSG00000260479	3.40736	0.492016	0.589917	0.328341	0.406669	ENSG00000260479.1	NA	NA
ENSG00000108256	2694.53	0.195894	0.206332	0.328413	0.406737	ENSG00000108256.9	NUFIP2	57532
ENSG00000228305	125.753	0.355711	0.393921	0.328467	0.406782	ENSG00000228305.2	NA	NA
ENSG00000161647	11.0547	0.469954	0.554809	0.328554	0.406826	ENSG00000161647.18	MPP3	4356
ENSG00000235609	18.5751	-0.39181	0.441486	0.328537	0.406826	ENSG00000235609.7	NA	NA
ENSG00000245870	3.56635	0.485787	0.580024	0.328528	0.406826	ENSG00000245870.3	LINC00682	101927074
ENSG00000260810	25.0567	0.274638	0.2951	0.328572	0.406827	ENSG00000260810.1	NA	NA
ENSG00000149091	9472.34	0.167453	0.175766	0.328964	0.40729	ENSG00000149091.15	DGKZ	8525
ENSG00000012822	4932.07	0.152626	0.160059	0.329419	0.407804	ENSG00000012822.16	CALCOCO1	57658
ENSG00000110442	1322.33	0.140534	0.147207	0.329431	0.407804	ENSG00000110442.12	COMMD9	29099
ENSG00000182263	2.37514	0.657651	1.05183	0.329424	0.407804	ENSG00000182263.14	FIGN	55137
ENSG00000141428	333.207	-0.194047	0.204881	0.329702	0.408118	ENSG00000141428.17	C18orf21	83608
ENSG00000254400	4.22732	0.450796	0.52706	0.329719	0.408118	ENSG00000254400.1	NA	NA
ENSG00000102144	12761.3	0.144411	0.15154	0.330124	0.408598	ENSG00000102144.15	PGK1	5230
ENSG00000100997	653.207	0.151443	0.159058	0.330197	0.408666	ENSG00000100997.19	ABHD12	26090
ENSG00000177842	76.3814	0.219744	0.233561	0.33033	0.408809	ENSG00000177842.12	ZNF620	253639
ENSG00000112379	13.4554	-0.335876	0.370562	0.330462	0.408952	ENSG00000112379.9	ARFGEF3	57221
ENSG00000158571	9.25739	-0.340082	0.37602	0.330644	0.409155	ENSG00000158571.10	PFKFB1	5207
ENSG00000186047	73.385	0.256286	0.275203	0.330731	0.409241	ENSG00000186047.10	DLEU7	220107
ENSG00000117877	117.732	-0.169811	0.179017	0.330861	0.409381	ENSG00000117877.10	POLR1G	10849
ENSG00000138180	46.5215	0.404405	0.461467	0.330943	0.409461	ENSG00000138180.15	CEP55	55165
ENSG00000073605	1413.04	-0.203868	0.216378	0.331248	0.409816	ENSG00000073605.18	GSDMB	55876
ENSG00000176406	45.7166	0.425563	0.491866	0.331272	0.409824	ENSG00000176406.22	RIMS2	9699
ENSG00000206249	10.3696	0.394833	0.448708	0.331349	0.409898	ENSG00000206249.3	NA	NA
ENSG00000218713	24.5884	0.391811	0.44466	0.331426	0.409972	ENSG00000218713.1	NA	NA
ENSG00000170919	573.55	0.160957	0.169742	0.331599	0.410165	ENSG00000170919.15	NA	NA
ENSG00000283674	310.474	0.161144	0.169993	0.331736	0.410312	ENSG00000283674.2	LOC729732	729732
ENSG00000177301	46.3797	-0.29698	0.323797	0.331762	0.410323	ENSG00000177301.15	KCNA2	3737
ENSG00000270362	6.93183	-0.429614	0.498514	0.331866	0.410431	ENSG00000270362.1	HMGN3-AS1	100288198
ENSG00000115523	22261.6	0.377221	0.425568	0.332	0.410574	ENSG00000115523.16	GNLY	10578
ENSG00000173258	55.0952	-0.251049	0.270107	0.33228	0.410899	ENSG00000173258.12	ZNF483	158399
ENSG00000277782	13.2954	-0.326764	0.360743	0.332323	0.41093	ENSG00000277782.1	NA	NA
ENSG00000163491	6.20343	-0.478695	0.574696	0.332354	0.410947	ENSG00000163491.16	NEK10	152110
ENSG00000271855	13.3485	-0.30881	0.338748	0.332552	0.411171	ENSG00000271855.1	NA	NA
ENSG00000119397	1452.15	0.196546	0.208996	0.332789	0.411442	ENSG00000119397.16	CNTRL	11064
ENSG00000231645	2.15445	-0.650699	1.03133	0.332877	0.411528	ENSG00000231645.2	KRT17P6	284196
ENSG00000273513	20.2256	0.424337	1.63983	0.333077	0.411755	ENSG00000273513.1	TBC1D3K	101060351
ENSG00000280402	26.2133	-0.513295	0.635031	0.333111	0.411775	ENSG00000280402.1	NA	NA
ENSG00000273179	5.77399	-0.450142	0.530944	0.33317	0.411826	ENSG00000273179.1	NA	NA
ENSG00000257501	4.9293	0.424567	0.492885	0.333208	0.411852	ENSG00000257501.6	PAFAH1B2P2	643711
ENSG00000279066	79.9914	0.233532	0.250719	0.333417	0.412088	ENSG00000279066.1	NA	NA
ENSG00000101470	22.1031	-0.396922	0.453976	0.333468	0.41213	ENSG00000101470.10	TNNC2	7125
ENSG00000136542	16.9772	0.357783	0.40154	0.333652	0.412335	ENSG00000136542.9	GALNT5	11227
ENSG00000234492	20.4182	-0.335889	0.373404	0.333691	0.412362	ENSG00000234492.4	RPL34-DT	285456
ENSG00000265354	567.075	-0.194471	0.207158	0.333805	0.412482	ENSG00000265354.4	TIMM23	100287932
ENSG00000213167	10.0322	0.346053	0.386627	0.33396	0.412652	ENSG00000213167.3	NA	NA
ENSG00000141568	992.543	-0.103581	0.109368	0.334004	0.412685	ENSG00000141568.21	FOXK2	3607
ENSG00000106367	341.794	0.169282	0.179645	0.334024	0.412687	ENSG00000106367.15	AP1S1	1174
ENSG00000067445	19.7609	0.39928	0.457921	0.334052	0.4127	ENSG00000067445.20	TRO	7216
ENSG00000119772	1356.37	-0.118908	0.125596	0.334076	0.412704	ENSG00000119772.16	DNMT3A	1788
ENSG00000196151	172.156	-0.184635	0.196449	0.33409	0.412704	ENSG00000196151.10	WDSUB1	151525
ENSG00000197006	3059.48	0.231266	0.248576	0.334211	0.412831	ENSG00000197006.14	METTL9	51108
ENSG00000284052	22.1379	-0.379794	0.431491	0.334345	0.412975	ENSG00000284052.1	NA	NA
ENSG00000242686	8.35762	-0.517668	0.645562	0.334453	0.413087	ENSG00000242686.4	PDE6B-AS1	101928521
ENSG00000279134	15.6364	0.303348	0.333709	0.334672	0.413336	ENSG00000279134.1	NA	NA
ENSG00000276390	8.73467	-0.383736	0.437237	0.334714	0.413366	ENSG00000276390.1	NA	NA
ENSG00000151116	312.893	0.168874	0.179479	0.334753	0.413372	ENSG00000151116.17	UEVLD	55293
ENSG00000227039	3815.96	-0.228731	0.245989	0.334754	0.413372	ENSG00000227039.6	ITGB2-AS1	100505746
ENSG00000255438	11.4899	0.319815	0.354423	0.335147	0.413836	ENSG00000255438.2	NA	NA
ENSG00000215817	9.27893	0.42914	0.502552	0.3355	0.41425	ENSG00000215817.7	ZC3H11B	643136
ENSG00000214447	15.2795	0.408871	0.473252	0.335594	0.414327	ENSG00000214447.4	FAM187A	100528020
ENSG00000279281	17.7053	-0.394175	0.452577	0.335598	0.414327	ENSG00000279281.1	NA	NA
ENSG00000172538	2.6236	0.563287	0.739955	0.335694	0.414423	ENSG00000172538.6	FAM170B	170370
ENSG00000249786	24.7626	-0.297953	0.327962	0.335775	0.414502	ENSG00000249786.7	NA	NA
ENSG00000105518	1158.15	0.227116	0.244848	0.336054	0.41481	ENSG00000105518.14	TMEM205	374882
ENSG00000231140	2.21881	-0.603208	0.842124	0.33606	0.41481	ENSG00000231140.3	NA	NA
ENSG00000272894	31.5292	-0.427514	0.500992	0.336145	0.414894	ENSG00000272894.5	NA	NA
ENSG00000070010	1419.09	0.174042	0.185716	0.336277	0.415034	ENSG00000070010.19	UFD1	7353
ENSG00000136235	64.0208	0.260592	0.283668	0.336301	0.415043	ENSG00000136235.16	GPNMB	10457
ENSG00000163781	990.485	-0.163907	0.174855	0.336861	0.415691	ENSG00000163781.13	TOPBP1	11073
ENSG00000283378	5.96585	-0.642513	1.01017	0.336845	0.415691	ENSG00000283378.1	CNTNAP3C	100289279
ENSG00000274775	4.30866	0.440914	0.522213	0.336978	0.415813	ENSG00000274775.2	NA	NA
ENSG00000158815	5.49582	-0.463866	0.558121	0.337031	0.415856	ENSG00000158815.11	FGF17	8822
ENSG00000224020	4.273	-0.519025	0.653299	0.337079	0.41588	ENSG00000224020.1	MIR181A2HG	100379345
ENSG00000251034	19.6979	0.230845	0.249663	0.337086	0.41588	ENSG00000251034.1	NA	NA
ENSG00000135069	144.142	0.253863	0.276313	0.337143	0.41593	ENSG00000135069.14	PSAT1	29968
ENSG00000160293	513.55	0.19225	0.206304	0.33743	0.416262	ENSG00000160293.17	VAV2	7410
ENSG00000230074	14.2664	0.331755	0.371534	0.337556	0.416351	ENSG00000230074.1	NA	NA
ENSG00000231419	9.70742	-0.479669	0.584769	0.337541	0.416351	ENSG00000231419.6	LINC00689	154822
ENSG00000245281	16.7231	0.290736	0.320488	0.337539	0.416351	ENSG00000245281.7	LOC101929066	101929066
ENSG00000181019	69.0426	-0.243641	0.264767	0.33773	0.416544	ENSG00000181019.13	NQO1	1728
ENSG00000124786	336.415	-0.23259	0.252046	0.337783	0.416588	ENSG00000124786.11	SLC35B3	51000
ENSG00000245748	7.77962	-0.526855	0.669931	0.337929	0.416746	ENSG00000245748.1	LOC100129931	100129931
ENSG00000198001	1673.19	0.133099	0.141845	0.337972	0.416757	ENSG00000198001.13	IRAK4	51135
ENSG00000237914	12.0422	-0.328141	0.367296	0.337976	0.416757	ENSG00000237914.5	SIRPG-AS1	101929010
ENSG00000256566	2.93381	-0.639428	0.999703	0.337991	0.416757	ENSG00000256566.1	NA	NA
ENSG00000118156	10.9242	-0.375753	0.430097	0.338207	0.417002	ENSG00000118156.12	ZNF541	84215
ENSG00000104983	367.946	-0.173715	0.186163	0.338314	0.41709	ENSG00000104983.8	CCDC61	729440
ENSG00000265982	8.94102	-0.595021	0.826667	0.338304	0.41709	ENSG00000265982.1	NA	NA
ENSG00000264910	24.2552	0.30725	0.341431	0.338426	0.417206	ENSG00000264910.2	RN7SL525P	106480516
ENSG00000249242	10.1285	0.475093	0.578779	0.338528	0.41731	ENSG00000249242.8	TMEM150C	441027
ENSG00000260372	5.69887	0.412691	0.482658	0.3388	0.417624	ENSG00000260372.6	AQP4-AS1	147429
ENSG00000231898	16.1536	0.294258	0.325969	0.339147	0.418024	ENSG00000231898.8	MYO3B-AS1	101929753
ENSG00000277050	3.19008	-0.478458	0.585428	0.339161	0.418024	ENSG00000277050.1	NA	NA
ENSG00000121570	52.582	-0.215668	0.23346	0.339188	0.418035	ENSG00000121570.12	DPPA4	55211
ENSG00000213513	13.1302	0.635767	0.98916	0.339462	0.418352	ENSG00000213513.3	NA	NA
ENSG00000124107	637.3	-0.469459	0.571487	0.339771	0.41871	ENSG00000124107.5	SLPI	6590
ENSG00000232855	14.8318	-0.450424	0.541017	0.339848	0.418783	ENSG00000232855.6	NA	NA
ENSG00000274492	13.866	-0.293245	0.325377	0.34002	0.418974	ENSG00000274492.1	NA	NA
ENSG00000101144	15.9297	0.308575	0.344433	0.340134	0.419092	ENSG00000101144.13	BMP7	655
ENSG00000119541	1675.01	-0.167488	0.180037	0.340198	0.419149	ENSG00000119541.10	VPS4B	9525
ENSG00000285583	4.23394	-0.593751	0.829844	0.340216	0.419149	ENSG00000285583.1	NA	NA
ENSG00000125843	339.635	0.154159	0.165423	0.34024	0.419157	ENSG00000125843.11	AP5S1	55317
ENSG00000110048	1374.44	0.109124	0.116755	0.3404	0.419332	ENSG00000110048.12	OSBP	5007
ENSG00000107438	1326.63	0.270616	0.298277	0.340481	0.419403	ENSG00000107438.9	PDLIM1	9124
ENSG00000279361	6.09519	-0.470446	0.574271	0.340493	0.419403	ENSG00000279361.1	NA	NA
ENSG00000260818	3.98941	-0.430652	0.511484	0.340522	0.419417	ENSG00000260818.2	NA	NA
ENSG00000258976	2.99453	0.498163	0.62208	0.340644	0.419545	ENSG00000258976.1	NA	NA
ENSG00000176153	2.57416	-0.562389	0.751434	0.340771	0.419679	ENSG00000176153.12	GPX2	2877
ENSG00000213088	70.8292	-0.522963	0.668443	0.340795	0.419686	ENSG00000213088.11	ACKR1	2532
ENSG00000162783	1465.95	0.176331	0.190217	0.341218	0.420186	ENSG00000162783.10	IER5	51278
ENSG00000254473	25.5641	-0.353895	0.403828	0.341301	0.420266	ENSG00000254473.1	UBQLN1-AS1	105376114
ENSG00000164142	38.4363	0.465458	0.567379	0.341319	0.420266	ENSG00000164142.16	FHIP1A	729830
ENSG00000105641	56.9086	-0.217166	0.236369	0.341537	0.420513	ENSG00000105641.4	SLC5A5	6528
ENSG00000253317	3.41331	-0.509945	0.645332	0.341583	0.420547	ENSG00000253317.1	NA	NA
ENSG00000237356	6.24678	0.416775	0.492204	0.341639	0.420594	ENSG00000237356.6	NA	NA
ENSG00000088280	34.8016	-0.301856	0.33731	0.341725	0.420678	ENSG00000088280.19	ASAP3	55616
ENSG00000273328	22.5688	-0.270079	0.298579	0.341891	0.42086	ENSG00000273328.5	NA	NA
ENSG00000268388	10.8301	0.349164	0.39814	0.341913	0.420866	ENSG00000268388.5	FENDRR	400550
ENSG00000188612	4244.32	-0.115838	0.124383	0.342045	0.421006	ENSG00000188612.12	SUMO2	6613
ENSG00000104774	7098.98	0.250165	0.27512	0.342289	0.421284	ENSG00000104774.13	MAN2B1	4125
ENSG00000265287	3.99505	-0.428615	0.510923	0.342398	0.421396	ENSG00000265287.2	NA	NA
ENSG00000131015	4.00964	-0.495097	0.620399	0.342707	0.421755	ENSG00000131015.5	ULBP2	80328
ENSG00000130726	5732.89	-0.206642	0.225005	0.34283	0.421884	ENSG00000130726.12	TRIM28	10155
ENSG00000233757	4.20827	-0.539403	0.707445	0.343402	0.422566	ENSG00000233757.6	NA	NA
ENSG00000161652	31.3486	0.279288	0.310799	0.343451	0.422605	ENSG00000161652.12	IZUMO2	126123
ENSG00000206885	5.53192	-0.41097	0.486248	0.343706	0.422895	ENSG00000206885.1	SNORA75	654321
ENSG00000231822	7.38666	-0.48894	0.611933	0.344072	0.423324	ENSG00000231822.1	NA	NA
ENSG00000276931	4.43961	-0.429399	0.514407	0.344092	0.423327	ENSG00000276931.1	NA	NA
ENSG00000203395	14.4125	0.263706	0.292448	0.344194	0.423429	ENSG00000203395.2	NA	NA
ENSG00000230569	3.57519	0.467005	0.574842	0.344393	0.423653	ENSG00000230569.1	NA	NA
ENSG00000280989	3.27126	0.467395	0.575555	0.344431	0.423677	ENSG00000280989.2	LINC00581	100874531
ENSG00000172292	576.404	-0.182685	0.198684	0.344516	0.423759	ENSG00000172292.14	CERS6	253782
ENSG00000101049	16.5537	-0.334047	0.380709	0.34455	0.423779	ENSG00000101049.15	SGK2	10110
ENSG00000065600	192.359	-0.180308	0.196064	0.344632	0.423783	ENSG00000065600.12	PACC1	55248
ENSG00000077454	6929.04	0.213188	0.233394	0.344643	0.423783	ENSG00000077454.16	LRCH4	4034
ENSG00000101115	13.2334	-0.358702	0.413543	0.344603	0.423783	ENSG00000101115.13	SALL4	57167
ENSG00000156232	681.289	0.124067	0.133983	0.344608	0.423783	ENSG00000156232.7	WHAMM	123720
ENSG00000254307	3.96306	0.42947	0.515172	0.344574	0.423783	ENSG00000254307.2	NA	NA
ENSG00000283031	4.70831	0.433972	0.52229	0.344709	0.423842	ENSG00000283031.1	NA	NA
ENSG00000265190	12.5385	0.593672	0.846343	0.344745	0.423863	ENSG00000265190.6	ANXA8	653145
ENSG00000203411	6.2283	0.454036	0.554147	0.344784	0.423867	ENSG00000203411.3	NA	NA
ENSG00000227057	1255.74	-0.196448	0.214339	0.344772	0.423867	ENSG00000227057.10	WDR46	9277
ENSG00000229124	539.763	-0.206576	0.225905	0.344828	0.4239	ENSG00000229124.6	VIM-AS1	100507347
ENSG00000138028	5.17559	0.459147	0.562807	0.344999	0.424078	ENSG00000138028.16	CGREF1	10669
ENSG00000255394	16.8523	-0.288302	0.322987	0.345009	0.424078	ENSG00000255394.4	LINC02905	606553
ENSG00000103044	38.3645	-0.234618	0.258474	0.345052	0.424108	ENSG00000103044.11	HAS3	3038
ENSG00000286230	9.64743	-0.337223	0.385437	0.345172	0.424234	ENSG00000286230.1	NA	NA
ENSG00000198879	496.4	-0.190554	0.207969	0.345459	0.424564	ENSG00000198879.11	SFMBT2	57713
ENSG00000223576	3.5452	-0.461936	0.568306	0.345573	0.424683	ENSG00000223576.2	NA	NA
ENSG00000206113	5.39245	-0.475333	0.591005	0.345654	0.424759	ENSG00000206113.10	CFAP99	402160
ENSG00000270039	8.41912	-0.343908	0.394796	0.345729	0.42483	ENSG00000270039.1	NA	NA
ENSG00000115761	411.831	0.15228	0.165308	0.345833	0.424936	ENSG00000115761.16	NOL10	79954
ENSG00000240720	17.4865	0.345383	0.396889	0.345867	0.424955	ENSG00000240720.8	LRRD1	401387
ENSG00000183145	13.3413	0.286695	0.321667	0.345916	0.424993	ENSG00000183145.9	RIPPLY3	53820
ENSG00000176920	27.4491	0.279999	0.31353	0.346079	0.425171	ENSG00000176920.12	FUT2	2524
ENSG00000240859	117.115	0.262644	0.292422	0.346102	0.425177	ENSG00000240859.2	LOC100507642	100507642
ENSG00000172232	458.682	0.531505	0.697377	0.346167	0.425235	ENSG00000172232.10	AZU1	566
ENSG00000125755	3017.68	0.221634	0.243995	0.346261	0.425328	ENSG00000125755.18	SYMPK	8189
ENSG00000106803	1348.68	-0.172198	0.18768	0.346368	0.425437	ENSG00000106803.10	SEC61B	10952
ENSG00000167646	4.94583	-0.584336	0.825725	0.346658	0.425772	ENSG00000167646.13	DNAAF3	352909
ENSG00000162174	270.548	0.216446	0.238229	0.34674	0.42585	ENSG00000162174.12	ASRGL1	80150
ENSG00000203663	50.198	0.214964	0.236673	0.347049	0.426207	ENSG00000203663.4	OR2L2	26246
ENSG00000063438	4.01653	-0.620016	0.961158	0.347481	0.426715	ENSG00000063438.17	AHRR	57491
ENSG00000276840	26.6578	-0.321073	0.366439	0.347509	0.426728	ENSG00000276840.1	NA	NA
ENSG00000152936	7.18966	0.35345	0.409403	0.347585	0.426798	ENSG00000152936.10	LMNTD1	160492
ENSG00000241064	4.2109	0.442991	0.540693	0.347667	0.426876	ENSG00000241064.3	RN7SL110P	106480371
ENSG00000277229	4.29556	0.50739	0.652757	0.347728	0.426929	ENSG00000277229.1	NA	NA
ENSG00000122862	21721.8	0.323861	0.370311	0.347801	0.426996	ENSG00000122862.5	SRGN	5552
ENSG00000074356	1369.05	-0.127812	0.139017	0.347911	0.427088	ENSG00000074356.17	NCBP3	55421
ENSG00000251381	29.5649	-0.355947	0.41312	0.347909	0.427088	ENSG00000251381.7	LINC00958	100506305
ENSG00000232871	10.4285	-0.456194	0.56271	0.348051	0.427237	ENSG00000232871.8	SEC1P	653677
ENSG00000243896	9.84604	-0.553305	0.750104	0.348076	0.427246	ENSG00000243896.4	OR2A7	401427
ENSG00000214544	6.51811	-0.533388	0.705988	0.348168	0.427336	ENSG00000214544.7	GTF2IRD2P1	401375
ENSG00000285184	39.6283	-0.267787	0.300107	0.348275	0.427445	ENSG00000285184.2	NA	NA
ENSG00000197451	1834.69	0.112711	0.122616	0.348375	0.427546	ENSG00000197451.12	HNRNPAB	3182
ENSG00000183458	219.221	-0.447918	0.549959	0.348566	0.427712	ENSG00000183458.13	PKD1P3	339039
ENSG00000230847	7.71373	0.614791	0.942417	0.348564	0.427712	ENSG00000230847.4	NA	NA
ENSG00000285770	3.74449	0.433139	0.526382	0.348562	0.427712	ENSG00000285770.1	NA	NA
ENSG00000197265	562.893	-0.141927	0.154797	0.348634	0.427774	ENSG00000197265.9	GTF2E2	2961
ENSG00000260259	4.55653	-0.415961	0.50007	0.348685	0.427814	ENSG00000260259.1	LINC02166	105371416
ENSG00000215014	36.4936	-0.283056	0.319221	0.348741	0.427861	ENSG00000215014.5	NA	NA
ENSG00000131126	2.94767	-0.6157	0.948035	0.34877	0.427874	ENSG00000131126.18	TEX101	83639
ENSG00000139540	4.24972	0.46382	0.576747	0.348872	0.427976	ENSG00000139540.12	SLC39A5	283375
ENSG00000134013	95.899	-0.212725	0.23506	0.34896	0.428063	ENSG00000134013.15	LOXL2	4017
ENSG00000156030	1259.68	-0.139104	0.151929	0.349434	0.428622	ENSG00000156030.13	MIDEAS	91748
ENSG00000101076	3.41407	0.45137	0.556973	0.349474	0.428649	ENSG00000101076.16	HNF4A	3172
ENSG00000285679	5.96164	0.4591	0.570037	0.349634	0.428822	ENSG00000285679.1	NA	NA
ENSG00000117461	125.651	0.175604	0.192866	0.349693	0.428872	ENSG00000117461.15	PIK3R3	8503
ENSG00000230555	19.5899	-0.294577	0.334432	0.349797	0.428977	ENSG00000230555.2	NA	NA
ENSG00000134824	580.191	0.406624	0.487699	0.349997	0.4292	ENSG00000134824.14	FADS2	9415
ENSG00000228696	287.452	0.256166	0.287294	0.350262	0.429503	ENSG00000228696.8	ARL17A	51326
ENSG00000144560	694.251	0.122341	0.133694	0.350334	0.429546	ENSG00000144560.15	VGLL4	9686
ENSG00000224165	59.7461	-0.374447	0.441326	0.350325	0.429546	ENSG00000224165.5	DNAJC27-AS1	729723
ENSG00000272921	10.54	-0.467133	1.57639	0.350394	0.429598	ENSG00000272921.1	NA	NA
ENSG00000197935	6.37888	-0.410433	0.494073	0.35051	0.429718	ENSG00000197935.6	ZNF311	282890
ENSG00000173838	6.03564	-0.545042	0.738037	0.350738	0.429974	ENSG00000173838.12	MARCHF10	162333
ENSG00000189057	56.818	0.34224	0.397379	0.350796	0.430023	ENSG00000189057.11	FAM111B	374393
ENSG00000170871	1634.81	0.179055	0.197297	0.350927	0.430162	ENSG00000170871.12	KIAA0232	9778
ENSG00000215302	41.5396	-0.344502	0.400598	0.350968	0.43019	ENSG00000215302.8	NA	NA
ENSG00000048028	853.975	-0.216	0.23999	0.351111	0.430323	ENSG00000048028.11	USP28	57646
ENSG00000127990	58.8706	-0.24684	0.276571	0.351113	0.430323	ENSG00000127990.17	SGCE	8910
ENSG00000225932	21.8032	-0.585329	0.845611	0.351267	0.430466	ENSG00000225932.3	CTAGE4	100128553
ENSG00000285892	6.33297	0.432	0.528396	0.351259	0.430466	ENSG00000285892.1	NA	NA
ENSG00000196839	1028.66	0.197147	0.21828	0.351502	0.430731	ENSG00000196839.13	ADA	100
ENSG00000260027	14.2884	-0.353004	0.412721	0.35152	0.430731	ENSG00000260027.4	HOXB7	3217
ENSG00000014257	449.454	-0.246618	0.27682	0.351951	0.431237	ENSG00000014257.16	ACP3	55
ENSG00000133131	515.076	0.117692	0.129076	0.35217	0.431393	ENSG00000133131.15	MORC4	79710
ENSG00000170683	11.2663	0.312933	0.359834	0.352154	0.431393	ENSG00000170683.6	OR10A3	26496
ENSG00000232860	8.93305	0.362902	0.427061	0.352146	0.431393	ENSG00000232860.7	SMG7-AS1	284649
ENSG00000254741	8.06644	-0.526712	0.701153	0.352146	0.431393	ENSG00000254741.1	NA	NA
ENSG00000265702	3.47863	-0.51465	0.676233	0.352151	0.431393	ENSG00000265702.1	LOC105371855	105371855
ENSG00000230385	4.81202	0.472152	0.596668	0.352212	0.431423	ENSG00000230385.1	NA	NA
ENSG00000242798	13.6325	-0.334688	0.388761	0.352416	0.431649	ENSG00000242798.1	NA	NA
ENSG00000217801	11.2113	-0.354451	0.415877	0.352675	0.431944	ENSG00000217801.10	LOC100288175	100288175
ENSG00000164068	1485.57	-0.227727	0.254693	0.35274	0.432002	ENSG00000164068.16	RNF123	63891
ENSG00000256356	22.0703	-0.616273	0.981772	0.35306	0.432371	ENSG00000256356.1	NA	NA
ENSG00000183671	11.9909	-0.363464	0.429109	0.353343	0.432695	ENSG00000183671.12	GPR1	2825
ENSG00000284922	7.65155	-0.47989	0.612918	0.35362	0.433012	ENSG00000284922.1	LRTOMT	220074
ENSG00000118193	25.0209	0.312088	0.360068	0.353735	0.43313	ENSG00000118193.12	KIF14	9928
ENSG00000108826	382.302	-0.233588	0.262353	0.353925	0.433318	ENSG00000108826.16	MRPL27	51264
ENSG00000172689	11.4506	-0.324449	0.376486	0.353923	0.433318	ENSG00000172689.2	MS4A10	341116
ENSG00000203872	52.881	-0.25153	0.28407	0.354026	0.433418	ENSG00000203872.7	C6orf163	206412
ENSG00000103034	4.58653	-0.507593	0.6662	0.35407	0.43345	ENSG00000103034.14	NDRG4	65009
ENSG00000260838	6.30778	0.374155	0.445167	0.354182	0.433564	ENSG00000260838.3	NA	NA
ENSG00000177947	4.45204	0.555455	0.773187	0.354417	0.43383	ENSG00000177947.13	ODF3	113746
ENSG00000271199	4.50338	0.42925	0.528562	0.354454	0.433853	ENSG00000271199.1	NA	NA
ENSG00000102452	4.76232	-0.411954	0.501563	0.354496	0.433882	ENSG00000102452.17	NALCN	259232
ENSG00000270240	6.91336	-0.444653	0.55385	0.354661	0.434061	ENSG00000270240.2	NA	NA
ENSG00000113621	851.365	-0.174693	0.19395	0.354817	0.434206	ENSG00000113621.14	TXNDC15	79770
ENSG00000140307	795.339	-0.157063	0.173881	0.354807	0.434206	ENSG00000140307.11	GTF2A2	2958
ENSG00000243373	7.07003	-0.380783	0.455569	0.354932	0.434324	ENSG00000243373.3	RN7SL173P	106479284
ENSG00000250033	5.22172	-0.427951	0.527438	0.355122	0.434534	ENSG00000250033.5	SLC7A11-AS1	641364
ENSG00000274711	1.82119	0.620486	1.1835	0.355142	0.434536	ENSG00000274711.1	NA	NA
ENSG00000189223	588.803	0.455535	0.573175	0.355349	0.434766	ENSG00000189223.14	PAX8-AS1	654433
ENSG00000184867	103.007	-0.250981	0.284468	0.355704	0.435179	ENSG00000184867.14	ARMCX2	9823
ENSG00000266569	4.39884	-0.428779	0.529699	0.355783	0.435253	ENSG00000266569.2	RN7SL377P	106479360
ENSG00000008056	13.9737	0.445572	0.55716	0.355826	0.435268	ENSG00000008056.14	SYN1	6853
ENSG00000173473	1925.53	0.1389	0.15376	0.355833	0.435268	ENSG00000173473.11	SMARCC1	6599
ENSG00000235313	18.9728	0.282258	0.323623	0.356094	0.435565	ENSG00000235313.1	NA	NA
ENSG00000272977	67.2643	0.326261	0.381009	0.356265	0.435751	ENSG00000272977.1	NA	NA
ENSG00000128891	664.018	-0.158398	0.176027	0.356507	0.436025	ENSG00000128891.15	CCDC32	90416
ENSG00000100385	5303.07	-0.233743	0.264166	0.356717	0.436259	ENSG00000100385.14	IL2RB	3560
ENSG00000279790	14.288	0.303613	0.351746	0.357005	0.436589	ENSG00000279790.1	NA	NA
ENSG00000115289	405.373	-0.146316	0.16255	0.357128	0.436716	ENSG00000115289.14	PCGF1	84759
ENSG00000138768	1000.44	-0.207936	0.233734	0.357337	0.436904	ENSG00000138768.14	USO1	8615
ENSG00000162746	45.1796	-0.243516	0.27637	0.357319	0.436904	ENSG00000162746.14	FCRLB	127943
ENSG00000276445	14.5041	-0.282303	0.324587	0.357313	0.436904	ENSG00000276445.1	NA	NA
ENSG00000281207	30.3635	-0.226624	0.256006	0.35741	0.436971	ENSG00000281207.1	SLFNL1-AS1	100507178
ENSG00000168298	7.77988	0.425666	0.528399	0.358379	0.438132	ENSG00000168298.6	H1-4	3008
ENSG00000196132	9.59257	0.429002	0.533945	0.358495	0.438252	ENSG00000196132.13	MYT1	4661
ENSG00000237480	11.9782	-0.331862	0.390686	0.358567	0.438316	ENSG00000237480.2	NA	NA
ENSG00000232196	22.3641	0.290772	0.336411	0.358619	0.438358	ENSG00000232196.3	MTRNR2L4	100463285
ENSG00000183844	44.7282	0.605721	0.966239	0.359077	0.438895	ENSG00000183844.16	FAM3B	54097
ENSG00000267892	43.1943	0.227686	0.25825	0.359114	0.438918	ENSG00000267892.1	NA	NA
ENSG00000013588	32.7502	0.249806	0.285246	0.359181	0.438976	ENSG00000013588.8	GPRC5A	9052
ENSG00000185803	487.733	-0.167934	0.188057	0.359385	0.439203	ENSG00000185803.9	SLC52A2	79581
ENSG00000105568	5431.2	0.19005	0.213736	0.359423	0.439227	ENSG00000105568.18	PPP2R1A	5518
ENSG00000104976	538.263	0.170702	0.191281	0.359466	0.439234	ENSG00000104976.12	SNAPC2	6618
ENSG00000285982	17.1668	-0.617482	1.1395	0.359465	0.439234	ENSG00000285982.1	NA	NA
ENSG00000175782	882.024	-0.189758	0.213458	0.359561	0.439327	ENSG00000175782.10	SLC35E3	55508
ENSG00000110066	1132.53	-0.138448	0.154496	0.359662	0.439428	ENSG00000110066.15	KMT5B	51111
ENSG00000270804	215.509	0.224095	0.254282	0.359747	0.43949	ENSG00000270804.1	NA	NA
ENSG00000278267	3.0229	0.473959	0.613195	0.359751	0.43949	ENSG00000278267.1	MIR6859-1	102466751
ENSG00000057252	1336.68	0.143932	0.160769	0.35982	0.439506	ENSG00000057252.13	SOAT1	6646
ENSG00000164976	122.375	0.152077	0.17004	0.359808	0.439506	ENSG00000164976.9	MYORG	57462
ENSG00000167524	155.914	0.192274	0.21652	0.359808	0.439506	ENSG00000167524.14	RSKR	124923
ENSG00000221947	34.1878	0.20091	0.226849	0.360149	0.439885	ENSG00000221947.7	XKR9	389668
ENSG00000175334	2878.79	-0.155259	0.17382	0.360199	0.439923	ENSG00000175334.8	BANF1	8815
ENSG00000237181	102.418	0.208361	0.235729	0.360245	0.439934	ENSG00000237181.1	NA	NA
ENSG00000255163	64.0136	0.342249	0.406555	0.360236	0.439934	ENSG00000255163.1	NA	NA
ENSG00000120053	355.711	0.152745	0.17099	0.360323	0.439983	ENSG00000120053.12	GOT1	2805
ENSG00000249240	2.79961	0.616085	1.07224	0.360309	0.439983	ENSG00000249240.2	NA	NA
ENSG00000119632	376.845	0.273751	0.316027	0.360442	0.440107	ENSG00000119632.4	IFI27L2	83982
ENSG00000197483	122.289	0.258958	0.297454	0.360494	0.440146	ENSG00000197483.10	ZNF628	89887
ENSG00000130669	315.3	0.17809	0.200293	0.360551	0.440193	ENSG00000130669.17	PAK4	10298
ENSG00000100714	928.385	0.160399	0.179858	0.360579	0.440205	ENSG00000100714.16	MTHFD1	4522
ENSG00000166823	5.8094	-0.534702	0.740971	0.361006	0.440703	ENSG00000166823.5	MESP1	55897
ENSG00000110851	738.874	0.133527	0.149376	0.361083	0.440774	ENSG00000110851.12	PRDM4	11108
ENSG00000176236	6.66184	-0.354874	0.425206	0.361156	0.440799	ENSG00000176236.6	RPP38-DT	221060
ENSG00000232000	20.4042	0.308493	0.36163	0.361159	0.440799	ENSG00000232000.3	NA	NA
ENSG00000259515	3.94542	0.48059	0.628105	0.361157	0.440799	ENSG00000259515.1	NA	NA
ENSG00000180914	12.1484	0.367747	0.443754	0.361231	0.44084	ENSG00000180914.10	OXTR	5021
ENSG00000233554	14.5048	-0.344955	0.411311	0.36123	0.44084	ENSG00000233554.5	NA	NA
ENSG00000235695	6.3108	0.541387	1.43743	0.361537	0.441192	ENSG00000235695.1	NA	NA
ENSG00000187492	17.5401	0.278206	0.322562	0.36162	0.44127	ENSG00000187492.9	CDHR4	389118
ENSG00000279613	2.88329	0.481597	0.631026	0.361695	0.441338	ENSG00000279613.1	NA	NA
ENSG00000274767	66.6935	-0.43629	0.55076	0.361764	0.4414	ENSG00000274767.1	NA	NA
ENSG00000182628	238.852	-0.270234	0.312696	0.362017	0.441663	ENSG00000182628.13	SKA2	348235
ENSG00000261082	4.63944	0.446512	0.568424	0.362004	0.441663	ENSG00000261082.1	NA	NA
ENSG00000136144	459.059	-0.235806	0.269935	0.362218	0.441885	ENSG00000136144.12	RCBTB1	55213
ENSG00000157540	1865.89	0.168783	0.190259	0.362401	0.442085	ENSG00000157540.21	DYRK1A	1859
ENSG00000142949	40.8308	0.282126	0.328275	0.362531	0.442221	ENSG00000142949.17	PTPRF	5792
ENSG00000105538	5.76557	-0.538698	0.754893	0.362598	0.442277	ENSG00000105538.10	RASIP1	54922
ENSG00000182986	115.71	-0.239988	0.275309	0.362614	0.442277	ENSG00000182986.13	ZNF320	162967
ENSG00000261602	6.67385	0.415998	0.518884	0.362643	0.442289	ENSG00000261602.1	NA	NA
ENSG00000147649	1803.68	-0.204426	0.232279	0.362663	0.44229	ENSG00000147649.10	MTDH	92140
ENSG00000253813	1.38325	-0.578262	1.33884	0.362743	0.442365	ENSG00000253813.1	NA	NA
ENSG00000168137	1942.74	0.162219	0.182845	0.362875	0.442502	ENSG00000168137.15	SETD5	55209
ENSG00000223750	8.57595	-0.38977	0.478418	0.362939	0.442558	ENSG00000223750.1	NA	NA
ENSG00000272221	160.317	0.310059	0.365361	0.363082	0.442709	ENSG00000272221.1	NA	NA
ENSG00000244414	4.93878	0.447293	0.571656	0.363184	0.442811	ENSG00000244414.6	CFHR1	3078
ENSG00000152284	16.3388	0.369062	0.447917	0.363244	0.44285	ENSG00000152284.5	TCF7L1	83439
ENSG00000171443	727.495	-0.187745	0.212798	0.363254	0.44285	ENSG00000171443.7	ZNF524	147807
ENSG00000215529	33.5676	0.323419	0.383602	0.363322	0.44291	ENSG00000215529.12	EFCAB8	388795
ENSG00000170500	13.0079	0.300822	0.353479	0.363552	0.443151	ENSG00000170500.12	LONRF2	164832
ENSG00000196476	92.4211	0.18761	0.212779	0.363557	0.443151	ENSG00000196476.12	C20orf96	140680
ENSG00000252118	2.57755	-0.580995	0.882472	0.363652	0.443221	ENSG00000252118.1	RNU6ATAC39P	106481172
ENSG00000285923	5.23815	-0.378915	0.462932	0.363643	0.443221	ENSG00000285923.1	NA	NA
ENSG00000107223	5776.62	-0.172997	0.195786	0.363902	0.443485	ENSG00000107223.13	EDF1	8721
ENSG00000182521	20.4078	-0.354564	0.427655	0.363906	0.443485	ENSG00000182521.5	TBPL2	387332
ENSG00000158113	17.1794	0.360973	0.43701	0.364028	0.443588	ENSG00000158113.13	LRRC43	254050
ENSG00000279633	3.15049	-0.478304	0.629209	0.364027	0.443588	ENSG00000279633.1	NA	NA
ENSG00000224479	6.14779	0.385049	0.472735	0.364141	0.443702	ENSG00000224479.6	NA	NA
ENSG00000101911	462.447	-0.178677	0.202575	0.364232	0.443744	ENSG00000101911.12	PRPS2	5634
ENSG00000106404	605.061	0.133347	0.150155	0.364195	0.443744	ENSG00000106404.13	CLDN15	24146
ENSG00000269713	1645.67	0.155278	0.175337	0.364222	0.443744	ENSG00000269713.7	NBPF9	400818
ENSG00000235703	123.37	0.252542	0.292115	0.364526	0.444079	ENSG00000235703.5	LINC00894	100272228
ENSG00000242282	45.792	-0.242109	0.279158	0.364597	0.444142	ENSG00000242282.6	NA	NA
ENSG00000135932	3128.83	0.188563	0.214558	0.364969	0.444572	ENSG00000135932.11	CAB39	51719
ENSG00000262304	9.11662	-0.475581	0.625949	0.365035	0.44463	ENSG00000262304.2	NA	NA
ENSG00000267234	12.8907	-0.320735	0.38156	0.365092	0.444677	ENSG00000267234.1	NA	NA
ENSG00000236679	1.03165	-0.343419	1.66899	0.365194	0.444778	ENSG00000236679.2	RPL23AP24	728517
ENSG00000227619	11.9614	0.305847	0.361648	0.365321	0.444909	ENSG00000227619.2	NA	NA
ENSG00000126391	1586.33	-0.135614	0.153114	0.365344	0.444915	ENSG00000126391.14	FRMD8	83786
ENSG00000062038	25.0989	-0.370266	0.4522	0.365464	0.445038	ENSG00000062038.14	CDH3	1001
ENSG00000170545	223.473	-0.183718	0.209285	0.365969	0.44563	ENSG00000170545.17	SMAGP	57228
ENSG00000274933	12.9403	0.593172	0.946937	0.366016	0.445664	ENSG00000274933.5	TBC1D3I	102724862
ENSG00000153531	37.5644	0.256992	0.298872	0.366257	0.445934	ENSG00000153531.13	ADPRHL1	113622
ENSG00000198826	98.2232	0.277423	0.325044	0.366309	0.445974	ENSG00000198826.11	ARHGAP11A	9824
ENSG00000163161	1217.84	-0.0886764	0.100157	0.366376	0.446032	ENSG00000163161.13	ERCC3	2071
ENSG00000144810	25.7592	0.237199	0.274245	0.366493	0.446153	ENSG00000144810.16	COL8A1	1295
ENSG00000185495	238.025	0.169378	0.192802	0.366898	0.446618	ENSG00000185495.10	NA	NA
ENSG00000275070	4.25096	-0.466341	0.612094	0.366914	0.446618	ENSG00000275070.1	NA	NA
ENSG00000108433	1097.01	-0.0961687	0.108726	0.366956	0.446646	ENSG00000108433.16	GOSR2	9570
ENSG00000214331	141.768	-0.167532	0.19073	0.367122	0.446826	ENSG00000214331.8	PDPR2P	283922
ENSG00000187268	21.4561	-0.295505	0.349392	0.367147	0.446833	ENSG00000187268.12	FAM9C	171484
ENSG00000020633	5873.25	0.199651	0.229074	0.367643	0.447411	ENSG00000020633.18	RUNX3	864
ENSG00000258232	2.59156	0.567321	0.851909	0.36766	0.447411	ENSG00000258232.2	NA	NA
ENSG00000116521	1747.88	-0.159937	0.182074	0.367698	0.447434	ENSG00000116521.11	SCAMP3	10067
ENSG00000080910	10.5785	0.326578	0.392059	0.367743	0.447443	ENSG00000080910.13	CFHR2	3080
ENSG00000140986	9.78043	-0.456776	0.596024	0.367743	0.447443	ENSG00000140986.8	RPL3L	6123
ENSG00000145348	350.222	-0.168828	0.192515	0.367765	0.447446	ENSG00000145348.16	TBCK	93627
ENSG00000115286	1234.19	-0.223739	0.258458	0.367876	0.447558	ENSG00000115286.20	NDUFS7	374291
ENSG00000224825	4.10471	0.491816	0.663527	0.367922	0.447591	ENSG00000224825.2	NA	NA
ENSG00000276040	7.12185	-0.35352	0.430453	0.367959	0.447613	ENSG00000276040.4	SPATA31A7	26165
ENSG00000125046	3.56693	0.528416	0.745445	0.368315	0.448	ENSG00000125046.14	SSUH2	51066
ENSG00000170619	612.757	0.127548	0.144797	0.368305	0.448	ENSG00000170619.10	COMMD5	28991
ENSG00000089486	1277.99	-0.20364	0.234358	0.368585	0.448304	ENSG00000089486.17	CDIP1	29965
ENSG00000267074	166.234	-0.288719	0.341755	0.36882	0.448568	ENSG00000267074.1	NA	NA
ENSG00000276412	3.5526	0.474265	0.630694	0.368869	0.448603	ENSG00000276412.2	NA	NA
ENSG00000172732	1181.98	-0.125031	0.142093	0.368918	0.448641	ENSG00000172732.12	MUS81	80198
ENSG00000211697	38.4661	-0.440962	0.570281	0.369166	0.448902	ENSG00000211697.4	TRGV5	6978
ENSG00000274585	3.97626	-0.598455	1.2067	0.369171	0.448902	ENSG00000274585.1	RNU2-1	6066
ENSG00000223519	42.3541	0.420351	0.535263	0.369192	0.448903	ENSG00000223519.8	NA	NA
ENSG00000260442	10.9494	0.329968	0.398198	0.369225	0.448921	ENSG00000260442.5	ATP2A1-AS1	100289092
ENSG00000226686	11.0479	-0.397893	0.499366	0.369523	0.44926	ENSG00000226686.7	LINC01535	101927667
ENSG00000103148	3737.08	0.364393	0.448273	0.369675	0.449422	ENSG00000103148.15	NPRL3	8131
ENSG00000283545	2.6768	-0.601445	1.04432	0.369996	0.449788	ENSG00000283545.1	NA	NA
ENSG00000238227	1823.83	-0.11834	0.134824	0.370331	0.450173	ENSG00000238227.8	TMEM250	90120
ENSG00000136449	36.2497	0.301729	0.360519	0.3705	0.450354	ENSG00000136449.14	MYCBPAP	84073
ENSG00000236753	52.3708	-0.233674	0.272351	0.37057	0.450417	ENSG00000236753.6	MKLN1-AS	100506881
ENSG00000267467	3.8982	-0.502217	0.691389	0.370681	0.450528	ENSG00000267467.4	APOC4	346
ENSG00000248101	79.8239	-0.584365	0.933726	0.370866	0.45073	ENSG00000248101.2	NA	NA
ENSG00000114115	7.14201	0.34386	0.419699	0.371003	0.450873	ENSG00000114115.9	RBP1	5947
ENSG00000166033	36.7192	-0.440698	0.573142	0.371226	0.45112	ENSG00000166033.13	HTRA1	5654
ENSG00000180934	5.13473	0.400871	0.506699	0.371477	0.451403	ENSG00000180934.6	OR56A1	120796
ENSG00000119946	12.2198	-0.344582	0.42146	0.371697	0.451647	ENSG00000119946.11	CNNM1	26507
ENSG00000090615	1371.78	-0.126808	0.145009	0.371786	0.451732	ENSG00000090615.15	GOLGA3	2802
ENSG00000283398	5.80373	0.509465	0.710357	0.371936	0.451891	ENSG00000283398.1	NA	NA
ENSG00000116748	2.42858	0.572013	0.887204	0.372001	0.451945	ENSG00000116748.21	AMPD1	270
ENSG00000078747	1843.97	-0.154239	0.177066	0.372039	0.451968	ENSG00000078747.14	ITCH	83737
ENSG00000137507	16.5338	-0.414876	0.530769	0.372365	0.452318	ENSG00000137507.11	LRRC32	2615
ENSG00000152931	9.07477	0.342797	0.419563	0.372354	0.452318	ENSG00000152931.7	PART1	25859
ENSG00000118655	239.114	0.137786	0.157945	0.372393	0.452319	ENSG00000118655.6	DCLRE1B	64858
ENSG00000234719	72.7271	-0.325533	0.395026	0.372405	0.452319	ENSG00000234719.8	NPIPB2	729978
ENSG00000176476	973.494	0.181368	0.209462	0.372529	0.452447	ENSG00000176476.9	SGF29	112869
ENSG00000229388	5.55216	-0.352453	0.433959	0.372674	0.452601	ENSG00000229388.1	LINC01715	105378616
ENSG00000013573	935.868	-0.265753	0.314828	0.37301	0.452984	ENSG00000013573.17	DDX11	1663
ENSG00000263212	0.848029	-0.401299	1.6152	0.373105	0.453076	ENSG00000263212.2	NA	NA
ENSG00000213471	8.3984	-0.511848	0.719251	0.373343	0.453343	ENSG00000213471.10	TTLL13P	440307
ENSG00000159063	577.648	-0.153142	0.17635	0.373557	0.453579	ENSG00000159063.13	ALG8	79053
ENSG00000164708	19.3604	0.337686	0.413737	0.373858	0.453921	ENSG00000164708.6	PGAM2	5224
ENSG00000231202	2.84823	-0.492266	0.677483	0.373998	0.454067	ENSG00000231202.1	NA	NA
ENSG00000244006	3.25176	-0.437869	0.57412	0.374908	0.455149	ENSG00000244006.3	RN7SL799P	106480382
ENSG00000180979	665.025	-0.112144	0.128963	0.374937	0.455161	ENSG00000180979.10	LRRC57	255252
ENSG00000261416	101.491	0.21144	0.247288	0.374993	0.455204	ENSG00000261416.1	NA	NA
ENSG00000284957	6.31406	0.349363	0.431978	0.375052	0.455254	ENSG00000284957.1	NA	NA
ENSG00000279416	8.76576	-0.357822	0.444756	0.37526	0.455482	ENSG00000279416.1	NA	NA
ENSG00000198719	35.9535	-0.332872	0.408283	0.375311	0.455521	ENSG00000198719.9	DLL1	28514
ENSG00000131370	2158.61	-0.124188	0.143168	0.375727	0.456002	ENSG00000131370.16	SH3BP5	9467
ENSG00000154734	71.0599	0.316673	0.3858	0.375814	0.456061	ENSG00000154734.15	ADAMTS1	9510
ENSG00000267586	25.4219	0.262303	0.31234	0.375801	0.456061	ENSG00000267586.6	LINC00907	284260
ENSG00000175283	240.396	0.112717	0.129892	0.375915	0.456159	ENSG00000175283.7	DOLK	22845
ENSG00000272092	7.02756	0.374559	0.471041	0.375986	0.456222	ENSG00000272092.1	NA	NA
ENSG00000075131	62.939	0.220138	0.25893	0.376466	0.456782	ENSG00000075131.10	TIPIN	54962
ENSG00000235001	14.5178	0.362403	0.453104	0.376546	0.456831	ENSG00000235001.3	EIF4A1P2	359792
ENSG00000285658	40.0135	-0.247168	0.293247	0.376542	0.456831	ENSG00000285658.1	NA	NA
ENSG00000103381	11300.8	0.239708	0.283745	0.376624	0.456902	ENSG00000103381.12	CPPED1	55313
ENSG00000279337	32.7266	0.281725	0.338675	0.376676	0.456941	ENSG00000279337.1	NA	NA
ENSG00000165282	486.539	-0.15382	0.178434	0.37693	0.457226	ENSG00000165282.13	PIGO	84720
ENSG00000174529	117.297	0.155419	0.180403	0.377105	0.457391	ENSG00000174529.7	TMEM81	388730
ENSG00000261080	8.81171	-0.350422	0.435755	0.377096	0.457391	ENSG00000261080.1	NA	NA
ENSG00000233220	17.2831	0.25988	0.310216	0.377259	0.457544	ENSG00000233220.3	NA	NA
ENSG00000275409	16.0866	0.258902	0.308946	0.377269	0.457544	ENSG00000275409.1	NA	NA
ENSG00000185686	1.87363	-0.594016	1.11879	0.377311	0.45757	ENSG00000185686.18	PRAME	23532
ENSG00000225335	12.9884	0.319648	0.391467	0.37739	0.457619	ENSG00000225335.3	NA	NA
ENSG00000259248	11.9888	-0.407851	0.52627	0.377387	0.457619	ENSG00000259248.6	USP3-AS1	100130855
ENSG00000269982	49.8428	-0.195746	0.229282	0.377509	0.45774	ENSG00000269982.1	NA	NA
ENSG00000274256	10.534	0.593073	1.13776	0.377587	0.45781	ENSG00000274256.1	NA	NA
ENSG00000127663	2881.78	0.208582	0.245392	0.378013	0.458304	ENSG00000127663.15	KDM4B	23030
ENSG00000081377	218.637	-0.208465	0.245266	0.378049	0.458324	ENSG00000081377.16	CDC14B	8555
ENSG00000226846	3.98003	-0.43043	0.56678	0.378539	0.458895	ENSG00000226846.1	LINC00348	100885781
ENSG00000261222	370.456	-0.338763	0.420232	0.378664	0.459007	ENSG00000261222.2	NA	NA
ENSG00000268751	5.68242	-0.374763	0.474627	0.378671	0.459007	ENSG00000268751.1	NA	NA
ENSG00000242498	348.876	0.313208	0.383712	0.378816	0.459159	ENSG00000242498.8	ARPIN	348110
ENSG00000049247	70.7364	-0.540932	0.810869	0.378935	0.45928	ENSG00000049247.13	UTS2	10911
ENSG00000233973	4.65757	-0.413596	0.538367	0.379062	0.45941	ENSG00000233973.6	LINC01360	101927295
ENSG00000196187	3528.32	0.163365	0.190705	0.37911	0.459445	ENSG00000196187.12	TMEM63A	9725
ENSG00000165868	53.9662	0.190699	0.22396	0.379266	0.45961	ENSG00000165868.14	HSPA12A	259217
ENSG00000259040	3.93752	0.42408	1.58324	0.379357	0.459697	ENSG00000259040.5	BLOC1S5-TXNDC5	100526836
ENSG00000144785	44.7763	0.58784	1.17625	0.379572	0.459934	ENSG00000144785.8	NA	NA
ENSG00000254154	5.22097	0.565018	0.896108	0.379619	0.459967	ENSG00000254154.8	SEC16B	89866
ENSG00000271992	9.56203	0.400496	0.517603	0.379912	0.460298	ENSG00000271992.1	NA	NA
ENSG00000113657	5.48451	-0.494985	0.697083	0.380052	0.460444	ENSG00000113657.13	DPYSL3	1809
ENSG00000201654	2.78468	-0.520919	1.42727	0.380276	0.460692	ENSG00000201654.1	RNU6-7	101954275
ENSG00000198286	2912.95	-0.169384	0.198469	0.380312	0.460708	ENSG00000198286.9	CARD11	84433
ENSG00000267680	864.94	0.174439	0.204606	0.380329	0.460708	ENSG00000267680.5	ZNF224	7767
ENSG00000203760	38.1604	0.302608	0.370293	0.380389	0.460758	ENSG00000203760.8	CENPW	387103
ENSG00000153993	7.08641	-0.355296	0.446908	0.380562	0.460943	ENSG00000153993.13	SEMA3D	223117
ENSG00000196388	10.7978	-0.29079	0.354161	0.380617	0.460986	ENSG00000196388.8	INCA1	388324
ENSG00000231312	29.9565	0.223083	0.265142	0.380746	0.461119	ENSG00000231312.6	MAP4K3-DT	728730
ENSG00000278949	50.2728	0.205148	0.242669	0.380887	0.461265	ENSG00000278949.1	NA	NA
ENSG00000152056	147.498	0.173325	0.203807	0.381581	0.462059	ENSG00000152056.17	AP1S3	130340
ENSG00000164588	3.97503	0.414807	0.544163	0.381564	0.462059	ENSG00000164588.7	HCN1	348980
ENSG00000270823	4.10209	0.411559	0.539262	0.382022	0.462569	ENSG00000270823.1	NA	NA
ENSG00000164548	2216.57	0.144066	0.168743	0.382125	0.462651	ENSG00000164548.11	TRA2A	29896
ENSG00000215811	4.38389	-0.520005	0.76272	0.38213	0.462651	ENSG00000215811.6	BTNL10	100129094
ENSG00000146147	3.86259	-0.416449	0.548143	0.382318	0.462832	ENSG00000146147.15	MLIP	90523
ENSG00000279203	15.5852	0.312759	0.386309	0.3823	0.462832	ENSG00000279203.1	NA	NA
ENSG00000285889	7.21247	-0.401298	0.522409	0.382392	0.462898	ENSG00000285889.1	NA	NA
ENSG00000280157	26.1462	-0.221664	0.264346	0.382443	0.462936	ENSG00000280157.1	NA	NA
ENSG00000187720	3.94013	0.404322	0.527649	0.382501	0.462981	ENSG00000187720.14	THSD4	79875
ENSG00000178826	11.1199	0.359908	0.456295	0.382607	0.463086	ENSG00000178826.11	TMEM139	135932
ENSG00000074582	440.353	-0.143473	0.168232	0.382673	0.463095	ENSG00000074582.14	BCS1L	617
ENSG00000118873	625.675	-0.152218	0.178714	0.382656	0.463095	ENSG00000118873.16	RAB3GAP2	25782
ENSG00000282965	3.25413	-0.587111	1.09668	0.382663	0.463095	ENSG00000282965.1	NA	NA
ENSG00000119979	1383.44	0.17958	0.212112	0.383035	0.463491	ENSG00000119979.18	DENND10	404636
ENSG00000134986	381.571	0.135836	0.159241	0.383039	0.463491	ENSG00000134986.13	NREP	9315
ENSG00000140968	2162.1	-0.145618	0.170946	0.383073	0.463507	ENSG00000140968.11	IRF8	3394
ENSG00000225465	37.4615	0.324108	0.403657	0.383392	0.463869	ENSG00000225465.8	NA	NA
ENSG00000239542	3.80472	-0.479305	0.670481	0.383465	0.463934	ENSG00000239542.3	RN7SL399P	106479370
ENSG00000153292	37.841	0.285103	0.348892	0.383674	0.464163	ENSG00000153292.16	ADGRF1	266977
ENSG00000168000	575.529	0.277218	0.338253	0.383836	0.464336	ENSG00000168000.14	BSCL2	26580
ENSG00000137198	1572.24	0.394262	0.513125	0.384153	0.464695	ENSG00000137198.9	GMPR	2766
ENSG00000090372	3222.65	0.160004	0.188731	0.384199	0.464727	ENSG00000090372.15	STRN4	29888
ENSG00000279344	20.1602	-0.235605	0.28336	0.384257	0.464773	ENSG00000279344.1	NA	NA
ENSG00000173214	180.505	-0.14075	0.165589	0.384404	0.46492	ENSG00000173214.5	MFSD4B	91749
ENSG00000219545	294.848	-0.118114	0.138627	0.384418	0.46492	ENSG00000219545.11	UMAD1	729852
ENSG00000167971	4.77338	0.44898	0.611121	0.384482	0.464974	ENSG00000167971.15	CASKIN1	57524
ENSG00000111647	504.445	0.20133	0.239855	0.384565	0.465049	ENSG00000111647.13	UHRF1BP1L	23074
ENSG00000262526	4.88192	-0.468183	1.51512	0.384584	0.465049	ENSG00000262526.2	NA	NA
ENSG00000178700	160.756	-0.207144	0.247212	0.384644	0.465095	ENSG00000178700.7	DHFR2	200895
ENSG00000187187	98.0437	-0.254899	0.308919	0.384662	0.465095	ENSG00000187187.14	ZNF546	339327
ENSG00000275552	3.79893	0.396479	0.517766	0.384836	0.465282	ENSG00000275552.1	NA	NA
ENSG00000247934	20.095	-0.29834	0.368462	0.385083	0.465556	ENSG00000247934.4	NA	NA
ENSG00000160318	260.23	-0.32166	0.401805	0.385123	0.465581	ENSG00000160318.6	CLDND2	125875
ENSG00000266865	26.3886	-0.211221	0.252671	0.385191	0.465639	ENSG00000266865.6	NA	NA
ENSG00000236756	18.3404	0.299723	0.371032	0.385789	0.466338	ENSG00000236756.4	DNAJC9-AS1	414245
ENSG00000145029	288.093	-0.18893	0.225079	0.385977	0.466541	ENSG00000145029.13	NICN1	84276
ENSG00000156958	259.761	0.158818	0.188032	0.38602	0.466546	ENSG00000156958.15	GALK2	2585
ENSG00000284540	42.4639	-0.426987	0.572657	0.386007	0.466546	ENSG00000284540.1	NA	NA
ENSG00000136021	833.534	-0.184276	0.219452	0.386304	0.466865	ENSG00000136021.18	SCYL2	55681
ENSG00000112335	3237.41	0.193076	0.230438	0.38634	0.466885	ENSG00000112335.15	SNX3	8724
ENSG00000144021	1772.41	-0.0758331	0.0893811	0.386427	0.466966	ENSG00000144021.2	CIAO1	9391
ENSG00000269881	2.86714	0.536801	0.824653	0.386473	0.466997	ENSG00000269881.1	NA	NA
ENSG00000132164	5.75157	0.427959	0.575322	0.386553	0.46707	ENSG00000132164.10	SLC6A11	6538
ENSG00000143507	184.993	0.136863	0.161703	0.386631	0.467141	ENSG00000143507.18	DUSP10	11221
ENSG00000169855	21.042	0.324589	0.407664	0.386716	0.467219	ENSG00000169855.20	ROBO1	6091
ENSG00000227373	5.70403	-0.363714	0.467118	0.386753	0.467239	ENSG00000227373.5	RABGAP1L-DT	102724601
ENSG00000124260	12.5023	0.269962	0.330719	0.386813	0.467288	ENSG00000124260.12	MAGEA10	4109
ENSG00000279632	6.01285	0.385982	0.503091	0.386854	0.467314	ENSG00000279632.1	NA	NA
ENSG00000151914	115.151	-0.196655	0.235233	0.386939	0.467369	ENSG00000151914.20	DST	667
ENSG00000187984	3.08395	-0.471125	0.660482	0.38693	0.467369	ENSG00000187984.12	ANKRD19P	138649
ENSG00000278107	23.5951	0.23974	0.290512	0.386961	0.467372	ENSG00000278107.1	NA	NA
ENSG00000169302	3.22556	0.44403	0.606134	0.386988	0.46738	ENSG00000169302.16	STK32A	202374
ENSG00000171570	43.0781	-0.487102	0.695798	0.387109	0.467483	ENSG00000171570.11	NA	NA
ENSG00000200879	4.10017	-0.40662	0.538311	0.387126	0.467483	ENSG00000200879.1	SNORD14E	85391
ENSG00000249978	40.4806	-0.327286	0.412056	0.387133	0.467483	ENSG00000249978.1	TRGV7	6981
ENSG00000126822	4911.84	0.220761	0.266084	0.387308	0.46767	ENSG00000126822.17	PLEKHG3	26030
ENSG00000177182	7.19888	-0.395912	0.520806	0.387687	0.468103	ENSG00000177182.11	CLVS1	157807
ENSG00000124444	237.803	-0.147434	0.17494	0.387927	0.468346	ENSG00000124444.15	ZNF576	79177
ENSG00000256654	4.90171	0.433292	0.587444	0.387917	0.468346	ENSG00000256654.3	NA	NA
ENSG00000230666	36.4442	0.223009	0.269442	0.388073	0.468498	ENSG00000230666.5	CEACAM22P	388550
ENSG00000187257	1203.58	0.176599	0.210779	0.388111	0.46852	ENSG00000187257.16	RSBN1L	222194
ENSG00000278467	4.49953	-0.478533	0.679103	0.388169	0.468566	ENSG00000278467.1	NA	NA
ENSG00000105647	731.233	-0.15043	0.178815	0.388538	0.468987	ENSG00000105647.17	PIK3R2	5296
ENSG00000204882	8.34568	0.475981	0.674407	0.388569	0.469001	ENSG00000204882.3	GPR20	2843
ENSG00000115317	833.727	0.114997	0.136177	0.388729	0.469169	ENSG00000115317.11	HTRA2	27429
ENSG00000277117	60.7014	-0.431839	0.586532	0.388975	0.469442	ENSG00000277117.4	LOC102723996	102723996
ENSG00000114126	735.588	-0.168878	0.2017	0.389167	0.46963	ENSG00000114126.17	TFDP2	7029
ENSG00000125726	46.0327	0.270994	0.333956	0.38917	0.46963	ENSG00000125726.11	CD70	970
ENSG00000237001	9.08569	0.349393	0.447667	0.389212	0.469655	ENSG00000237001.6	NA	NA
ENSG00000248371	4.33494	-0.425042	0.575035	0.389627	0.470132	ENSG00000248371.5	LINC02056	102477328
ENSG00000237633	6.62955	0.303945	0.38059	0.389724	0.470226	ENSG00000237633.3	NA	NA
ENSG00000267225	2.88443	-0.571795	1.19981	0.389811	0.470306	ENSG00000267225.1	NA	NA
ENSG00000198671	7.69412	0.322009	0.407339	0.390184	0.470733	ENSG00000198671.3	NA	NA
ENSG00000011201	10.5193	0.478101	0.683003	0.390343	0.470876	ENSG00000011201.12	ANOS1	3730
ENSG00000137100	1283.22	0.123827	0.147243	0.390329	0.470876	ENSG00000137100.16	DCTN3	11258
ENSG00000244952	4.19947	-0.439782	0.604123	0.390425	0.470951	ENSG00000244952.2	NA	NA
ENSG00000126522	772.92	0.165269	0.197821	0.390501	0.471018	ENSG00000126522.16	ASL	435
ENSG00000273437	33.3659	-0.259758	0.319683	0.390523	0.471021	ENSG00000273437.1	NA	NA
ENSG00000066827	439.861	0.219424	0.266301	0.390557	0.471038	ENSG00000066827.16	ZFAT	57623
ENSG00000235023	25.2889	0.26638	0.329018	0.390947	0.471484	ENSG00000235023.1	NA	NA
ENSG00000268030	8.92849	0.329037	0.418777	0.391136	0.471687	ENSG00000268030.1	NA	NA
ENSG00000228981	5.21827	-0.569066	0.993893	0.391271	0.471826	ENSG00000228981.3	RPS2P20	645018
ENSG00000261812	9.91327	-0.554114	0.910016	0.391406	0.471965	ENSG00000261812.6	TUBB8P7	197331
ENSG00000149294	253.425	0.284302	0.354354	0.391584	0.472155	ENSG00000149294.16	NCAM1	4684
ENSG00000198399	2049.57	0.147429	0.176336	0.391629	0.472185	ENSG00000198399.14	ITSN2	50618
ENSG00000169989	2.45955	-0.492079	0.718817	0.391823	0.472395	ENSG00000169989.2	TIGD4	201798
ENSG00000279956	9.26241	-0.352244	0.455526	0.392184	0.472807	ENSG00000279956.1	NA	NA
ENSG00000174456	327.783	0.127987	0.152874	0.392222	0.472828	ENSG00000174456.14	C12orf76	400073
ENSG00000223773	141.498	-0.159576	0.191533	0.392272	0.472863	ENSG00000223773.7	CD99P1	401577
ENSG00000173040	21.4202	-0.298778	0.375755	0.392559	0.473185	ENSG00000173040.13	EVC2	132884
ENSG00000231762	6.74037	0.378313	0.49862	0.393024	0.473722	ENSG00000231762.1	NA	NA
ENSG00000181638	207.189	-0.202983	0.246606	0.393175	0.47388	ENSG00000181638.18	ZFP41	286128
ENSG00000183495	1352.92	-0.138791	0.166434	0.393429	0.474162	ENSG00000183495.13	EP400	57634
ENSG00000176046	60.5093	0.260666	0.323131	0.393484	0.474179	ENSG00000176046.8	NUPR1	26471
ENSG00000279962	38.0917	0.223095	0.272864	0.393484	0.474179	ENSG00000279962.1	NA	NA
ENSG00000263874	183.793	-0.171846	0.207401	0.393667	0.474375	ENSG00000263874.2	LINC00672	100505576
ENSG00000115183	10.2431	-0.37683	0.497079	0.393721	0.474403	ENSG00000115183.15	TANC1	85461
ENSG00000260644	68.7679	-0.224468	0.274817	0.39373	0.474403	ENSG00000260644.6	HERC2P5	388254
ENSG00000167654	67.2046	0.217223	0.265393	0.393817	0.474483	ENSG00000167654.18	ATCAY	85300
ENSG00000100028	1618.25	-0.176529	0.213366	0.393868	0.474503	ENSG00000100028.12	SNRPD3	6634
ENSG00000161714	116.895	-0.315548	0.401448	0.393873	0.474503	ENSG00000161714.12	PLCD3	113026
ENSG00000224259	10.0904	0.341974	0.441588	0.394002	0.474634	ENSG00000224259.6	LINC01133	100505633
ENSG00000285733	3.79466	-0.536337	0.852756	0.394214	0.474865	ENSG00000285733.1	NA	NA
ENSG00000137809	19.6837	0.244809	0.302233	0.394321	0.474969	ENSG00000137809.17	ITGA11	22801
ENSG00000184381	999.947	-0.165353	0.199626	0.394428	0.475064	ENSG00000184381.18	PLA2G6	8398
ENSG00000197816	229.522	-0.260009	0.322952	0.39444	0.475064	ENSG00000197816.13	CCDC180	100499483
ENSG00000225963	19.6961	0.268168	0.334346	0.39464	0.47528	ENSG00000225963.7	NA	NA
ENSG00000236552	56.3374	-0.570838	1.06579	0.394755	0.475394	ENSG00000236552.2	RPL13AP5	728658
ENSG00000231259	44.7506	0.560723	1.23116	0.394837	0.475469	ENSG00000231259.5	NA	NA
ENSG00000105755	752.443	-0.164866	0.199311	0.395101	0.475762	ENSG00000105755.8	ETHE1	23474
ENSG00000140057	23.9496	-0.230668	0.283887	0.395127	0.475769	ENSG00000140057.9	AK7	122481
ENSG00000196632	8.99448	0.311766	0.39718	0.395226	0.475864	ENSG00000196632.10	WNK3	65267
ENSG00000163510	543.512	-0.267325	0.333735	0.395351	0.47599	ENSG00000163510.14	CWC22	57703
ENSG00000131885	4.77421	-0.554464	0.934908	0.39544	0.476074	ENSG00000131885.17	NA	NA
ENSG00000283737	141.716	0.224667	0.276218	0.395554	0.476185	ENSG00000283737.1	NA	NA
ENSG00000261375	9.49636	0.553353	0.932439	0.395966	0.476658	ENSG00000261375.1	NA	NA
ENSG00000160799	1152.93	0.145736	0.175935	0.396044	0.476727	ENSG00000160799.11	CCDC12	151903
ENSG00000126267	4802.01	0.173741	0.210989	0.396298	0.477009	ENSG00000126267.10	COX6B1	1340
ENSG00000280800	1793.59	-0.487141	0.718366	0.396392	0.477097	ENSG00000280800.1	NA	NA
ENSG00000162493	4.40339	-0.472702	0.685046	0.396604	0.477328	ENSG00000162493.16	PDPN	10630
ENSG00000244044	4.58792	0.384397	0.514068	0.396862	0.477615	ENSG00000244044.3	RN7SL735P	106480529
ENSG00000147481	9.66897	0.421688	0.580999	0.396964	0.477712	ENSG00000147481.16	SNTG1	54212
ENSG00000233542	4.1779	0.388981	0.522145	0.397007	0.477739	ENSG00000233542.1	NA	NA
ENSG00000237883	4.90289	0.393077	0.529411	0.397114	0.477844	ENSG00000237883.1	DGUOK-AS1	100874048
ENSG00000259399	6.37559	0.539259	0.876289	0.397161	0.477876	ENSG00000259399.1	TGIF2-RAB5IF	100527943
ENSG00000265194	13.2166	-0.272518	0.342473	0.397229	0.477933	ENSG00000265194.1	NA	NA
ENSG00000204348	494.304	0.141521	0.171252	0.397443	0.478166	ENSG00000204348.10	DXO	1797
ENSG00000260646	4.10814	0.470146	0.681847	0.397742	0.478502	ENSG00000260646.1	NA	NA
ENSG00000275896	2.87812	-0.490669	0.730707	0.397809	0.478558	ENSG00000275896.5	PRSS2	5645
ENSG00000215301	7646.79	-0.187536	0.229349	0.397996	0.478758	ENSG00000215301.10	DDX3X	1654
ENSG00000117601	5.46958	0.418332	0.577078	0.398391	0.479185	ENSG00000117601.13	SERPINC1	462
ENSG00000186369	3.13456	0.450643	0.640907	0.398373	0.479185	ENSG00000186369.10	NA	NA
ENSG00000165972	4.20353	0.412862	0.566994	0.398457	0.47924	ENSG00000165972.13	CCDC38	120935
ENSG00000137648	10.6965	-0.384234	0.516071	0.398501	0.479268	ENSG00000137648.17	TMPRSS4	56649
ENSG00000164366	465.512	-0.182143	0.222752	0.398598	0.479345	ENSG00000164366.3	CCDC127	133957
ENSG00000166197	1604.96	-0.135184	0.16386	0.398646	0.479345	ENSG00000166197.16	NOLC1	9221
ENSG00000174567	2.99662	-0.500417	0.75821	0.398626	0.479345	ENSG00000174567.8	GOLT1A	127845
ENSG00000253636	34.2585	0.176518	0.215588	0.398606	0.479345	ENSG00000253636.1	NA	NA
ENSG00000223638	10.4085	0.542893	1.29346	0.398733	0.479425	ENSG00000223638.3	RFPL4A	342931
ENSG00000152348	80.9624	0.232848	0.289173	0.39876	0.479432	ENSG00000152348.16	ATG10	83734
ENSG00000084073	948.193	0.159912	0.1947	0.398803	0.47946	ENSG00000084073.9	ZMPSTE24	10269
ENSG00000226717	14.3674	0.323972	0.419142	0.398833	0.47946	ENSG00000226717.2	PTPRD-AS2	101929428
ENSG00000281358	8.48855	0.312182	0.401346	0.398844	0.47946	ENSG00000281358.1	RASSF1-AS1	102060282
ENSG00000248508	106.807	-0.17653	0.215734	0.39888	0.479478	ENSG00000248508.7	SRP14-AS1	100131089
ENSG00000140995	4602.31	0.187505	0.229829	0.399018	0.479595	ENSG00000140995.16	DEF8	54849
ENSG00000213225	18.5641	-0.309482	0.39747	0.399002	0.479595	ENSG00000213225.7	NOC2LP1	643276
ENSG00000188735	286.637	-0.268851	0.338841	0.399112	0.479685	ENSG00000188735.13	TMEM120B	144404
ENSG00000145632	30.9683	0.324057	0.419722	0.399263	0.479817	ENSG00000145632.15	PLK2	10769
ENSG00000198358	24.5708	0.198956	0.244736	0.399243	0.479817	ENSG00000198358.4	LOC101928372	101928372
ENSG00000274386	16.8444	0.299658	0.383289	0.39937	0.479921	ENSG00000274386.5	TMEM269	100129924
ENSG00000114904	334.74	-0.158223	0.19286	0.399466	0.479987	ENSG00000114904.13	NEK4	6787
ENSG00000163046	4.15821	0.423651	0.588963	0.399453	0.479987	ENSG00000163046.15	ANKRD30BL	554226
ENSG00000206559	6.77114	-0.394002	0.534527	0.3995	0.479998	ENSG00000206559.8	ZCWPW2	152098
ENSG00000244693	11.8611	-0.565491	1.10552	0.399515	0.479998	ENSG00000244693.1	CTAGE8	100142659
ENSG00000168994	43.5428	0.244721	0.305818	0.399603	0.480079	ENSG00000168994.13	PXDC1	221749
ENSG00000204070	1185.5	0.122542	0.148629	0.399644	0.480103	ENSG00000204070.10	SYS1	90196
ENSG00000007402	255.65	0.286335	0.364236	0.399738	0.480109	ENSG00000007402.11	CACNA2D2	9254
ENSG00000184368	8.61548	-0.387573	0.523565	0.399717	0.480109	ENSG00000184368.16	MAP7D2	256714
ENSG00000185800	417.581	0.142565	0.173415	0.399771	0.480109	ENSG00000185800.12	DMWD	1762
ENSG00000186831	15.9092	-0.513593	0.799	0.399735	0.480109	ENSG00000186831.11	NA	NA
ENSG00000243038	10.2422	0.291634	0.371924	0.399759	0.480109	ENSG00000243038.1	NA	NA
ENSG00000263672	3.3903	0.438754	0.619211	0.399766	0.480109	ENSG00000263672.2	RN7SL750P	106481126
ENSG00000269711	34.9761	0.563758	1.14297	0.399965	0.480318	ENSG00000269711.1	NA	NA
ENSG00000258682	9.57852	0.288453	0.367564	0.400044	0.480387	ENSG00000258682.1	NA	NA
ENSG00000272908	151.154	-0.244781	0.306269	0.400125	0.480461	ENSG00000272908.1	NA	NA
ENSG00000160188	3.16338	-0.445946	0.634816	0.400234	0.480566	ENSG00000160188.10	RSPH1	89765
ENSG00000273374	31.1578	0.197652	0.243636	0.400331	0.480658	ENSG00000273374.1	NA	NA
ENSG00000285803	9.7877	-0.357115	0.473281	0.400487	0.480822	ENSG00000285803.1	NA	NA
ENSG00000273541	2.34786	-0.5408	1.2927	0.400511	0.480826	ENSG00000273541.1	NA	NA
ENSG00000219355	3.84133	0.401465	0.549591	0.40064	0.480956	ENSG00000219355.2	RPL31P52	100271476
ENSG00000180264	31.3793	0.256015	0.322228	0.400795	0.481117	ENSG00000180264.11	ADGRD2	347088
ENSG00000130517	1440.01	-0.217256	0.269772	0.400986	0.481322	ENSG00000130517.14	PGPEP1	54858
ENSG00000283239	1.93262	0.466037	1.4844	0.401064	0.481392	ENSG00000283239.1	KBTBD11-OT1	104266957
ENSG00000146966	51.9977	0.198913	0.245739	0.401174	0.481499	ENSG00000146966.13	DENND2A	27147
ENSG00000250602	35.5349	0.273359	0.346914	0.401212	0.48152	ENSG00000250602.6	NA	NA
ENSG00000156990	825.676	0.131946	0.160784	0.4013	0.481593	ENSG00000156990.14	RPUSD3	285367
ENSG00000271755	17.0156	-0.232296	0.290125	0.401314	0.481593	ENSG00000271755.1	NA	NA
ENSG00000122678	1194.53	-0.101847	0.123846	0.401547	0.48183	ENSG00000122678.17	POLM	27434
ENSG00000163788	2403.38	0.170675	0.209532	0.401553	0.48183	ENSG00000163788.14	SNRK	54861
ENSG00000172270	14628.8	-0.264266	0.334357	0.401582	0.481841	ENSG00000172270.19	BSG	682
ENSG00000105875	765.042	-0.150258	0.183854	0.401899	0.482197	ENSG00000105875.14	WDR91	29062
ENSG00000240692	3.72191	0.424064	0.594231	0.402026	0.482325	ENSG00000240692.3	RN7SL538P	106480517
ENSG00000163214	624.629	-0.135993	0.166118	0.402169	0.482471	ENSG00000163214.21	DHX57	90957
ENSG00000284612	30.4988	0.21372	0.265821	0.40221	0.482496	ENSG00000284612.1	NA	NA
ENSG00000108262	2146.28	0.120769	0.147275	0.402252	0.482522	ENSG00000108262.15	GIT1	28964
ENSG00000235931	15.7177	0.283569	0.362752	0.402616	0.482935	ENSG00000235931.2	LINC01553	283025
ENSG00000259205	24.0248	-0.320519	0.418103	0.402897	0.483247	ENSG00000259205.2	NA	NA
ENSG00000260417	6.81409	-0.350109	0.464973	0.403026	0.483377	ENSG00000260417.1	NA	NA
ENSG00000137221	1064.92	0.1099	0.134251	0.403488	0.483899	ENSG00000137221.14	TJAP1	93643
ENSG00000262831	3.45418	0.512679	0.808969	0.403516	0.483899	ENSG00000262831.1	NA	NA
ENSG00000284534	18.259	-0.247768	0.312819	0.403524	0.483899	ENSG00000284534.1	NA	NA
ENSG00000276353	6.98681	-0.337657	0.445592	0.403554	0.483912	ENSG00000276353.1	NA	NA
ENSG00000204961	12.8935	0.269162	0.34313	0.403885	0.484258	ENSG00000204961.6	PCDHA9	9752
ENSG00000272277	8.11434	-0.35927	0.481053	0.403864	0.484258	ENSG00000272277.1	NA	NA
ENSG00000135720	1322.01	0.124527	0.152463	0.403918	0.484274	ENSG00000135720.13	DYNC1LI2	1783
ENSG00000255562	2.41645	0.558615	1.14466	0.403948	0.484285	ENSG00000255562.2	UNC93B6	255620
ENSG00000205456	5.99491	-0.493528	0.755402	0.404129	0.484477	ENSG00000205456.11	TP53TG3D	729264
ENSG00000174891	249.508	0.130623	0.160142	0.404194	0.484518	ENSG00000174891.13	RSRC1	51319
ENSG00000273203	16.3122	-0.280453	0.359633	0.404224	0.484518	ENSG00000273203.1	NA	NA
ENSG00000284041	3.1605	-0.509441	1.3802	0.404205	0.484518	ENSG00000284041.1	NA	NA
ENSG00000226976	5.64254	0.468202	0.692328	0.404258	0.484534	ENSG00000226976.3	NA	NA
ENSG00000166224	1242.24	-0.104902	0.128342	0.404346	0.484614	ENSG00000166224.16	SGPL1	8879
ENSG00000166147	27.3016	-0.304351	0.395017	0.404367	0.484615	ENSG00000166147.13	FBN1	2200
ENSG00000267751	35.4825	0.303185	0.393389	0.404494	0.484742	ENSG00000267751.5	BSG-AS1	105372233
ENSG00000180011	819.966	-0.148599	0.182842	0.404593	0.484836	ENSG00000180011.7	ZADH2	284273
ENSG00000270265	4.60578	-0.374548	0.508188	0.404847	0.485116	ENSG00000270265.1	NA	NA
ENSG00000276070	305.774	-0.31596	0.413222	0.40494	0.485203	ENSG00000276070.5	CCL4L2	9560
ENSG00000091137	12.8943	-0.302409	0.392854	0.405147	0.485426	ENSG00000091137.12	SLC26A4	5172
ENSG00000180089	522.003	-0.232963	0.293648	0.405213	0.48548	ENSG00000180089.5	TMEM86B	255043
ENSG00000124215	52.8774	0.245445	0.310881	0.405287	0.485519	ENSG00000124215.16	CDH26	60437
ENSG00000255552	3.56013	0.424916	0.601646	0.405267	0.485519	ENSG00000255552.7	NA	NA
ENSG00000285868	8.18443	-0.353376	0.473214	0.405393	0.485621	ENSG00000285868.1	NA	NA
ENSG00000170390	13.1296	-0.406844	0.567124	0.405454	0.48567	ENSG00000170390.16	DCLK2	166614
ENSG00000219410	6.40731	0.427078	0.606533	0.405592	0.485788	ENSG00000219410.6	NA	NA
ENSG00000276768	4.99359	0.374242	0.508686	0.405594	0.485788	ENSG00000276768.1	NA	NA
ENSG00000279620	5.2996	0.350512	0.46881	0.405643	0.485822	ENSG00000279620.1	NA	NA
ENSG00000235500	2.8004	0.459753	0.676747	0.405962	0.48618	ENSG00000235500.2	NA	NA
ENSG00000196776	3690.34	-0.178879	0.222208	0.406012	0.486215	ENSG00000196776.16	CD47	961
ENSG00000163449	91.455	-0.148115	0.182875	0.40621	0.486427	ENSG00000163449.11	TMEM169	92691
ENSG00000010292	1773.75	0.180229	0.224151	0.406395	0.486624	ENSG00000010292.13	NCAPD2	9918
ENSG00000156026	487.281	0.139606	0.172246	0.406533	0.48674	ENSG00000156026.14	MCU	90550
ENSG00000179428	5.83004	-0.423108	0.600317	0.406528	0.48674	ENSG00000179428.2	IL6-AS1	541472
ENSG00000106603	703.021	-0.163366	0.202543	0.406745	0.486956	ENSG00000106603.18	COA1	55744
ENSG00000226482	5.4086	0.36137	0.488269	0.406755	0.486956	ENSG00000226482.1	ADIPOQ-AS1	100874095
ENSG00000243024	6.13504	0.332499	0.441089	0.40682	0.486984	ENSG00000243024.6	NA	NA
ENSG00000277510	3.45364	-0.537816	0.91897	0.406811	0.486984	ENSG00000277510.1	NA	NA
ENSG00000229981	11.8608	0.291961	0.378987	0.406992	0.487165	ENSG00000229981.7	LINC01435	103695365
ENSG00000163697	21.409	0.394567	0.54715	0.40721	0.487401	ENSG00000163697.17	APBB2	323
ENSG00000265625	16.432	-0.308701	0.404505	0.4073	0.487484	ENSG00000265625.1	NA	NA
ENSG00000136492	62.6185	0.245155	0.311988	0.40737	0.487543	ENSG00000136492.8	BRIP1	83990
ENSG00000203645	6.16267	0.34338	0.459525	0.407614	0.48781	ENSG00000203645.2	LINC00501	100820709
ENSG00000266049	7.00213	-0.352002	0.473917	0.407792	0.487998	ENSG00000266049.1	NA	NA
ENSG00000187994	1077.83	-0.121802	0.150356	0.407864	0.488035	ENSG00000187994.14	RINL	126432
ENSG00000259015	6.69304	-0.352958	0.475588	0.407858	0.488035	ENSG00000259015.1	NA	NA
ENSG00000157766	4.194	-0.399676	0.557723	0.407945	0.488107	ENSG00000157766.16	ACAN	176
ENSG00000196302	4.48307	-0.514307	1.35223	0.408046	0.488204	ENSG00000196302.5	NA	NA
ENSG00000181240	7.22966	-0.36486	0.496052	0.408172	0.48833	ENSG00000181240.13	SLC25A41	284427
ENSG00000284823	4.30834	0.438103	0.635101	0.40871	0.488948	ENSG00000284823.1	NA	NA
ENSG00000197150	775.016	0.124405	0.153974	0.408945	0.48918	ENSG00000197150.12	ABCB8	11194
ENSG00000232386	21.8056	0.22993	0.292003	0.408934	0.48918	ENSG00000232386.9	NA	NA
ENSG00000237261	14.3385	-0.300073	0.393173	0.409122	0.489366	ENSG00000237261.2	NA	NA
ENSG00000264895	5.6438	0.382936	0.529443	0.409444	0.489727	ENSG00000264895.1	NA	NA
ENSG00000259967	5.78594	-0.353785	0.479059	0.409522	0.489795	ENSG00000259967.1	NA	NA
ENSG00000237638	40.9523	0.238347	0.304155	0.409669	0.489946	ENSG00000237638.1	LINC02245	400958
ENSG00000279700	22.2572	-0.296527	0.388372	0.409705	0.489965	ENSG00000279700.1	NA	NA
ENSG00000139053	5.25911	-0.415486	0.591744	0.410202	0.490533	ENSG00000139053.3	PDE6H	5149
ENSG00000274487	109.419	0.275091	0.357066	0.410311	0.490639	ENSG00000274487.2	NPEPPSP1	440434
ENSG00000148396	2658.58	0.16567	0.207154	0.410368	0.490683	ENSG00000148396.18	SEC16A	9919
ENSG00000241478	14.5683	-0.550436	1.05041	0.41057	0.490899	ENSG00000241478.1	NA	NA
ENSG00000225936	45.6209	-0.328356	0.438719	0.410597	0.490903	ENSG00000225936.1	NA	NA
ENSG00000228203	45.3979	0.250583	0.322027	0.410615	0.490903	ENSG00000228203.6	GRASLND	386597
ENSG00000102218	688.47	0.267155	0.345809	0.410667	0.49094	ENSG00000102218.6	RP2	6102
ENSG00000132640	75.8361	0.230179	0.293656	0.410869	0.491139	ENSG00000132640.15	BTBD3	22903
ENSG00000140807	100.499	0.310957	0.411634	0.410896	0.491139	ENSG00000140807.7	NKD1	85407
ENSG00000228208	7.18703	0.346649	0.468866	0.410893	0.491139	ENSG00000228208.6	LINC02869	440714
ENSG00000102974	2142.99	-0.109264	0.135622	0.41095	0.491168	ENSG00000102974.16	CTCF	10664
ENSG00000213865	184.198	0.133959	0.166737	0.410962	0.491168	ENSG00000213865.7	NA	NA
ENSG00000262160	7.74404	-0.464366	0.69938	0.411085	0.49129	ENSG00000262160.1	NA	NA
ENSG00000237772	28.7083	0.311876	0.413279	0.411106	0.49129	ENSG00000237772.1	NA	NA
ENSG00000239440	5.50513	0.424396	0.611637	0.411325	0.491527	ENSG00000239440.5	LINC02008	105377180
ENSG00000116205	611.749	0.113727	0.141361	0.411436	0.491634	ENSG00000116205.14	TCEANC2	127428
ENSG00000143061	3.71296	-0.405215	0.573913	0.411466	0.491646	ENSG00000143061.17	IGSF3	3321
ENSG00000244607	44.2627	-0.227062	0.289881	0.411657	0.491849	ENSG00000244607.6	CCDC13	152206
ENSG00000147117	23.5348	-0.213684	0.271608	0.411755	0.49194	ENSG00000147117.7	ZNF157	7712
ENSG00000261052	385.625	0.264906	0.343497	0.411818	0.491992	ENSG00000261052.5	SULT1A3	6818
ENSG00000253477	2.26346	-0.516978	0.855439	0.411911	0.492078	ENSG00000253477.5	NA	NA
ENSG00000201010	3.92183	-0.465738	0.705029	0.412043	0.492205	ENSG00000201010.1	NA	NA
ENSG00000213578	7.28042	0.450947	0.670229	0.41206	0.492205	ENSG00000213578.6	CPLX3	594855
ENSG00000164897	1035.12	-0.174053	0.218977	0.412255	0.492413	ENSG00000164897.13	TMUB1	83590
ENSG00000271553	68.7585	-0.224519	0.286798	0.412298	0.492439	ENSG00000271553.1	NA	NA
ENSG00000010704	198.609	-0.17223	0.216633	0.412349	0.492476	ENSG00000010704.18	HFE	3077
ENSG00000160972	229.501	-0.183497	0.231488	0.412397	0.492508	ENSG00000160972.9	PPP1R16A	84988
ENSG00000283782	103.1	-0.547697	1.04285	0.41245	0.492546	ENSG00000283782.2	NA	NA
ENSG00000270171	15.2555	0.274497	0.358073	0.412494	0.492574	ENSG00000270171.1	NA	NA
ENSG00000182484	3320.01	0.155845	0.195453	0.412671	0.49276	ENSG00000182484.15	WASH6P	653440
ENSG00000234323	5.54276	-0.418928	0.603168	0.412763	0.492845	ENSG00000234323.6	LINC01505	100996590
ENSG00000178057	1169.01	0.171806	0.216311	0.412833	0.492903	ENSG00000178057.14	NDUFAF3	25915
ENSG00000225205	51.7407	0.184709	0.233366	0.412919	0.492982	ENSG00000225205.5	NA	NA
ENSG00000280320	5.22827	0.471616	0.722074	0.412998	0.493051	ENSG00000280320.1	NA	NA
ENSG00000161681	6.38338	-0.479666	0.743626	0.413206	0.493249	ENSG00000161681.15	SHANK1	50944
ENSG00000279567	3.91793	-0.398597	0.564122	0.413205	0.493249	ENSG00000279567.1	NA	NA
ENSG00000234106	25.0072	-0.33472	0.452111	0.413307	0.493344	ENSG00000234106.3	SRP14P2	111644132
ENSG00000186814	227.948	-0.207471	0.264138	0.413345	0.493365	ENSG00000186814.14	ZSCAN30	100101467
ENSG00000101365	2423.87	-0.125575	0.157022	0.413603	0.493648	ENSG00000101365.21	IDH3B	3420
ENSG00000176658	184.775	0.24597	0.317779	0.413666	0.493698	ENSG00000176658.17	MYO1D	4642
ENSG00000177570	246.088	0.133521	0.167211	0.413795	0.493827	ENSG00000177570.14	SAMD12	401474
ENSG00000232303	7.18118	-0.326982	0.440224	0.413898	0.493925	ENSG00000232303.2	DFFBP1	100422581
ENSG00000249816	11.2528	-0.303995	0.40409	0.41409	0.494129	ENSG00000249816.6	LINC00964	157381
ENSG00000279355	35.2876	-0.265794	0.346735	0.414177	0.494207	ENSG00000279355.1	NA	NA
ENSG00000260335	26.5125	-0.378599	1.58972	0.414233	0.494249	ENSG00000260335.1	NA	NA
ENSG00000110852	655.034	-0.337913	0.458553	0.414321	0.49433	ENSG00000110852.4	CLEC2B	9976
ENSG00000213973	13.3707	-0.254814	0.331268	0.414754	0.494821	ENSG00000213973.9	ZNF99	7652
ENSG00000163380	11.1351	0.284945	0.375819	0.414952	0.495032	ENSG00000163380.15	LMOD3	56203
ENSG00000238160	129.611	0.30123	0.401034	0.415314	0.495438	ENSG00000238160.1	NA	NA
ENSG00000259735	17.326	0.243827	0.315991	0.415356	0.495464	ENSG00000259735.1	NA	NA
ENSG00000075643	32.9348	0.23443	0.302895	0.415642	0.49578	ENSG00000075643.6	MOCOS	55034
ENSG00000230492	12.0643	0.325339	0.439582	0.415684	0.495805	ENSG00000230492.1	NA	NA
ENSG00000204117	26.3935	0.218481	0.280733	0.41577	0.495882	ENSG00000204117.1	LOC100287792	100287792
ENSG00000196411	689.928	-0.287772	0.380926	0.415851	0.495915	ENSG00000196411.10	EPHB4	2050
ENSG00000257764	177.399	0.433295	0.63901	0.415823	0.495915	ENSG00000257764.2	NA	NA
ENSG00000265739	15.5451	-0.260625	0.340576	0.415861	0.495915	ENSG00000265739.1	NA	NA
ENSG00000267136	4.47582	0.369058	0.513912	0.415891	0.495927	ENSG00000267136.1	NA	NA
ENSG00000089154	2314.75	-0.214431	0.275444	0.416241	0.496319	ENSG00000089154.11	GCN1	10985
ENSG00000100068	199.764	-0.185871	0.237053	0.416961	0.497118	ENSG00000100068.12	LRP5L	91355
ENSG00000100181	196.74	-0.329219	0.447355	0.41696	0.497118	ENSG00000100181.22	TPTEP1	387590
ENSG00000242550	67.2537	0.394658	0.562736	0.416986	0.497118	ENSG00000242550.6	SERPINB10	5273
ENSG00000253671	4.19212	-0.403163	0.579218	0.416996	0.497118	ENSG00000253671.2	MTUS1-DT	101930275
ENSG00000276422	9.3677	-0.462508	0.709872	0.417244	0.497388	ENSG00000276422.1	NA	NA
ENSG00000284687	7.28194	0.510066	1.32821	0.417421	0.497574	ENSG00000284687.1	NA	NA
ENSG00000275672	55.6359	-0.25233	0.330391	0.418211	0.49849	ENSG00000275672.1	NA	NA
ENSG00000076716	11.6147	-0.392281	0.560564	0.418457	0.498758	ENSG00000076716.9	GPC4	2239
ENSG00000234336	16.5204	0.350518	0.48516	0.418628	0.498937	ENSG00000234336.6	NA	NA
ENSG00000141447	201.769	0.172823	0.220526	0.418722	0.499023	ENSG00000141447.18	OSBPL1A	114876
ENSG00000143157	1597.32	-0.0869138	0.109652	0.4189	0.499195	ENSG00000143157.11	POGK	57645
ENSG00000250222	19.5459	-0.263008	0.346579	0.418908	0.499195	ENSG00000250222.1	NA	NA
ENSG00000269886	5.54816	0.323639	0.440943	0.419333	0.499676	ENSG00000269886.1	NA	NA
ENSG00000137075	1463.55	0.116887	0.147972	0.419744	0.500141	ENSG00000137075.18	RNF38	152006
ENSG00000184445	383.297	0.133893	0.169969	0.419978	0.500394	ENSG00000184445.12	KNTC1	9735
ENSG00000283329	4.56146	0.35236	0.490738	0.420455	0.500937	ENSG00000283329.1	FAM240B	110806297
ENSG00000233393	9.45624	0.330414	0.453499	0.420532	0.501003	ENSG00000233393.1	LOC105369306	105369306
ENSG00000085552	4.12912	-0.405354	0.589844	0.420635	0.501101	ENSG00000085552.17	IGSF9	57549
ENSG00000145996	369.804	0.11073	0.140413	0.420792	0.501262	ENSG00000145996.11	CDKAL1	54901
ENSG00000188626	6.21336	-0.446012	0.678406	0.42084	0.501288	ENSG00000188626.6	GOLGA8M	653720
ENSG00000254337	18.0118	0.249384	0.328181	0.420856	0.501288	ENSG00000254337.1	NA	NA
ENSG00000271153	1.06577	-0.277984	1.67555	0.420917	0.501336	ENSG00000271153.1	RPL23AP88	100289034
ENSG00000133606	8253.69	-0.213456	0.277123	0.421	0.501386	ENSG00000133606.11	MKRN1	23608
ENSG00000173064	1039.83	-0.131463	0.167198	0.421003	0.501386	ENSG00000173064.13	HECTD4	283450
ENSG00000099999	136.157	0.144898	0.18496	0.421633	0.502112	ENSG00000099999.14	RNF215	200312
ENSG00000225973	144.378	-0.188746	0.243508	0.42169	0.502154	ENSG00000225973.4	PIGBOS1	101928527
ENSG00000280634	9.06401	-0.28715	0.385916	0.422141	0.502665	ENSG00000280634.1	THRIL	102659353
ENSG00000153162	191.651	0.258412	0.342489	0.422173	0.502678	ENSG00000153162.9	BMP6	654
ENSG00000271119	3.5688	-0.403938	0.590052	0.422379	0.502898	ENSG00000271119.1	NA	NA
ENSG00000235903	4.91307	-0.416616	0.616381	0.422476	0.502989	ENSG00000235903.8	CPB2-AS1	100509894
ENSG00000236723	13.8472	0.255704	0.338778	0.422529	0.503026	ENSG00000236723.2	NA	NA
ENSG00000105122	4853.86	-0.152099	0.194823	0.422553	0.50303	ENSG00000105122.13	RASAL3	64926
ENSG00000254912	29.1214	0.451353	0.695286	0.422577	0.503032	ENSG00000254912.2	NA	NA
ENSG00000125835	4084.28	0.153094	0.196233	0.422772	0.503239	ENSG00000125835.18	SNRPB	6628
ENSG00000267369	2.05678	-0.521863	0.932761	0.422855	0.503312	ENSG00000267369.1	TAF5LP1	645744
ENSG00000249383	7.35002	-0.344709	0.480626	0.422888	0.503326	ENSG00000249383.2	LINC02071	101927274
ENSG00000172339	160.566	-0.330276	0.456128	0.422944	0.503368	ENSG00000172339.10	ALG14	199857
ENSG00000254843	27.8764	0.198046	0.257177	0.423317	0.503786	ENSG00000254843.1	NA	NA
ENSG00000210156	114.689	-0.386686	0.55821	0.423672	0.504183	ENSG00000210156.1	NA	NA
ENSG00000198885	273.994	-0.194975	0.253272	0.423877	0.50438	ENSG00000198885.9	ITPRIPL1	150771
ENSG00000263620	40.5069	0.449532	0.693934	0.423881	0.50438	ENSG00000263620.1	NA	NA
ENSG00000134028	13.9128	0.350322	0.491833	0.42398	0.504473	ENSG00000134028.14	ADAMDEC1	27299
ENSG00000248223	12.9249	0.48936	0.806328	0.424277	0.504801	ENSG00000248223.1	NA	NA
ENSG00000268707	2.31878	0.473424	0.758342	0.424436	0.504964	ENSG00000268707.1	NA	NA
ENSG00000242474	11.0472	-0.302778	0.413015	0.424661	0.505206	ENSG00000242474.2	NA	NA
ENSG00000108061	1328.29	-0.19995	0.260629	0.424695	0.505221	ENSG00000108061.11	SHOC2	8036
ENSG00000147119	335.917	-0.232599	0.307131	0.425213	0.505802	ENSG00000147119.3	CHST7	56548
ENSG00000264352	8.02462	0.468721	0.747379	0.425226	0.505802	ENSG00000264352.2	RN7SL602P	106479441
ENSG00000276003	1.59305	0.483048	1.38189	0.425267	0.505825	ENSG00000276003.1	NA	NA
ENSG00000265692	29.0721	-0.278144	0.375003	0.425313	0.505854	ENSG00000265692.1	LINC01970	101929511
ENSG00000277721	25.2788	-0.217296	0.285394	0.425412	0.505947	ENSG00000277721.1	NA	NA
ENSG00000197879	537.516	-0.190093	0.247444	0.425438	0.505952	ENSG00000197879.16	MYO1C	4641
ENSG00000204161	957.291	-0.235584	0.311691	0.425546	0.506055	ENSG00000204161.14	TMEM273	170371
ENSG00000197157	3678.36	-0.165444	0.213987	0.42557	0.506057	ENSG00000197157.11	SND1	27044
ENSG00000229809	460.328	-0.135846	0.174653	0.425607	0.506076	ENSG00000229809.8	ZNF688	146542
ENSG00000063127	140.711	-0.178172	0.231285	0.42572	0.506185	ENSG00000063127.15	SLC6A16	28968
ENSG00000173273	822.841	0.11594	0.148706	0.425791	0.506244	ENSG00000173273.16	TNKS	8658
ENSG00000264933	5.08297	0.35748	0.507091	0.42584	0.506276	ENSG00000264933.2	RN7SL190P	106479291
ENSG00000103657	2246.49	0.176663	0.229312	0.425874	0.506291	ENSG00000103657.14	HERC1	8925
ENSG00000109445	661.977	0.0927393	0.11882	0.426042	0.506465	ENSG00000109445.11	ZNF330	27309
ENSG00000138346	70.4845	-0.257089	0.343977	0.426354	0.506811	ENSG00000138346.15	DNA2	1763
ENSG00000127328	245.694	-0.232651	0.308177	0.426551	0.507019	ENSG00000127328.21	RAB3IP	117177
ENSG00000214063	337.961	-0.23128	0.306372	0.426798	0.507287	ENSG00000214063.11	TSPAN4	7106
ENSG00000274776	6.88086	0.314189	0.433872	0.42682	0.507288	ENSG00000274776.1	NA	NA
ENSG00000205571	252.549	-0.367878	0.527739	0.426983	0.507456	ENSG00000205571.13	SMN1	6606
ENSG00000261078	4.15854	0.348447	0.492607	0.42705	0.507504	ENSG00000261078.1	NA	NA
ENSG00000272695	10.6071	0.279971	0.379459	0.427067	0.507504	ENSG00000272695.1	GAS6-DT	100506394
ENSG00000101361	3338.66	0.120956	0.155748	0.427305	0.507762	ENSG00000101361.17	NOP56	10528
ENSG00000251624	1.49469	0.501377	1.31584	0.427396	0.507844	ENSG00000251624.1	NA	NA
ENSG00000266553	5.22361	0.360891	0.515567	0.427466	0.507902	ENSG00000266553.2	RN7SL356P	106479353
ENSG00000109771	11.7864	-0.26866	0.362534	0.427601	0.508037	ENSG00000109771.15	LRP2BP	55805
ENSG00000224893	6.6217	-0.318752	0.442666	0.427909	0.508376	ENSG00000224893.6	LINC02840	105378065
ENSG00000277771	3.45493	-0.409819	0.612681	0.428131	0.508615	ENSG00000277771.1	NA	NA
ENSG00000143036	7.26237	0.387117	0.56681	0.428436	0.508951	ENSG00000143036.17	SLC44A3	126969
ENSG00000164823	566.603	-0.218864	0.289715	0.428524	0.509004	ENSG00000164823.11	OSGIN2	734
ENSG00000255893	4.38118	-0.440173	0.682038	0.428517	0.509004	ENSG00000255893.1	NA	NA
ENSG00000265948	8.29063	0.293406	0.402083	0.428593	0.509061	ENSG00000265948.1	NA	NA
ENSG00000181938	96.0634	0.27598	0.374785	0.428693	0.509154	ENSG00000181938.13	GINS3	64785
ENSG00000255222	4.89574	-0.345238	0.489309	0.428848	0.509312	ENSG00000255222.1	NA	NA
ENSG00000255118	5.62599	-0.328403	0.460134	0.428914	0.509365	ENSG00000255118.1	NA	NA
ENSG00000182606	1146.71	0.0925967	0.119405	0.429022	0.509467	ENSG00000182606.15	TRAK1	22906
ENSG00000103043	1325.81	0.158145	0.205915	0.42931	0.509784	ENSG00000103043.15	VAC14	55697
ENSG00000131263	1088.88	-0.145063	0.18839	0.429392	0.509802	ENSG00000131263.12	RLIM	51132
ENSG00000143324	529.63	-0.13094	0.169619	0.429383	0.509802	ENSG00000143324.13	XPR1	9213
ENSG00000149534	74.8676	-0.338964	0.478939	0.429361	0.509802	ENSG00000149534.9	MS4A2	2206
ENSG00000260558	5.16213	0.371106	0.537429	0.429412	0.509802	ENSG00000260558.2	NA	NA
ENSG00000213465	885.582	-0.16351	0.213523	0.430042	0.510524	ENSG00000213465.8	ARL2	402
ENSG00000122779	516.312	-0.172113	0.225339	0.430217	0.510706	ENSG00000122779.18	TRIM24	8805
ENSG00000258405	239.061	-0.171527	0.224598	0.430339	0.510825	ENSG00000258405.10	ZNF578	147660
ENSG00000106330	443.935	0.157087	0.205041	0.430512	0.511005	ENSG00000106330.12	MOSPD3	64598
ENSG00000147650	41.5297	0.225829	0.301222	0.430636	0.511127	ENSG00000147650.11	LRP12	29967
ENSG00000264739	7.31899	-0.310532	0.432199	0.430735	0.511218	ENSG00000264739.1	NA	NA
ENSG00000273261	5.08108	0.334746	0.47372	0.431048	0.511564	ENSG00000273261.1	NA	NA
ENSG00000203402	16.0685	0.264585	0.359592	0.431335	0.511853	ENSG00000203402.2	NA	NA
ENSG00000234911	32.6588	-0.182938	0.240845	0.431332	0.511853	ENSG00000234911.2	NA	NA
ENSG00000273253	41.2378	0.226845	0.303678	0.432004	0.51262	ENSG00000273253.2	NA	NA
ENSG00000186716	2291.09	-0.152003	0.198861	0.432042	0.51264	ENSG00000186716.20	BCR	613
ENSG00000140279	15.1688	0.327723	0.462807	0.432064	0.51264	ENSG00000140279.12	DUOX2	50506
ENSG00000221994	61.5496	-0.212967	0.283702	0.432164	0.512734	ENSG00000221994.10	ZNF630	57232
ENSG00000168314	27.1766	0.189568	0.250687	0.432407	0.512969	ENSG00000168314.17	MOBP	4336
ENSG00000245468	29.2967	-0.201495	0.267478	0.432385	0.512969	ENSG00000245468.3	NA	NA
ENSG00000129159	3.0537	-0.421459	0.646761	0.432429	0.51297	ENSG00000129159.7	KCNC1	3746
ENSG00000151366	1069.22	-0.173277	0.228102	0.432481	0.513006	ENSG00000151366.13	NDUFC2	4718
ENSG00000264113	15.02	0.302287	0.420758	0.432711	0.513253	ENSG00000264113.2	RN7SL784P	106481134
ENSG00000279953	3.34826	-0.380226	0.560361	0.43279	0.513321	ENSG00000279953.1	NA	NA
ENSG00000205771	27.8627	-0.251059	0.340267	0.432832	0.513345	ENSG00000205771.6	CATSPER2P1	440278
ENSG00000251615	123.461	-0.139371	0.182226	0.432918	0.513421	ENSG00000251615.3	NA	NA
ENSG00000142655	458.769	0.106549	0.138753	0.433158	0.513651	ENSG00000142655.13	PEX14	5195
ENSG00000226688	114.344	-0.142822	0.18697	0.433177	0.513651	ENSG00000226688.6	ENTPD1-AS1	728558
ENSG00000273618	9.97743	-0.287294	0.396914	0.433171	0.513651	ENSG00000273618.1	NA	NA
ENSG00000271522	3.74693	0.362297	0.5266	0.433271	0.513735	ENSG00000271522.1	NA	NA
ENSG00000187796	719.796	0.191746	0.25433	0.433414	0.513879	ENSG00000187796.14	CARD9	64170
ENSG00000283128	3.55293	-0.385608	0.572587	0.433697	0.514189	ENSG00000283128.1	NA	NA
ENSG00000089289	1392.61	-0.209893	0.2804	0.433852	0.51433	ENSG00000089289.16	IGBP1	3476
ENSG00000116497	866.743	-0.100618	0.131171	0.433859	0.51433	ENSG00000116497.18	S100PBP	64766
ENSG00000227964	14.1376	0.353519	0.511727	0.43429	0.514815	ENSG00000227964.1	LINC01429	101927678
ENSG00000111676	895.552	-0.181065	0.239942	0.434429	0.514952	ENSG00000111676.15	ATN1	1822
ENSG00000144589	922.799	-0.141859	0.186202	0.43445	0.514952	ENSG00000144589.22	STK11IP	114790
ENSG00000146197	16.0202	0.268339	0.368238	0.434507	0.514994	ENSG00000146197.9	SCUBE3	222663
ENSG00000175084	33.8678	-0.351621	0.508771	0.434674	0.515114	ENSG00000175084.11	DES	1674
ENSG00000233230	20.4457	0.221823	0.298241	0.43467	0.515114	ENSG00000233230.1	NA	NA
ENSG00000283355	5.25462	-0.36042	0.525108	0.434652	0.515114	ENSG00000283355.1	NA	NA
ENSG00000130175	6986.61	0.178871	0.237127	0.434879	0.51533	ENSG00000130175.9	PRKCSH	5589
ENSG00000169116	103.732	-0.288847	0.401153	0.4349	0.51533	ENSG00000169116.11	PARM1	25849
ENSG00000279573	142.195	0.235589	0.318781	0.434997	0.515419	ENSG00000279573.1	NA	NA
ENSG00000143771	886.235	0.281934	0.390251	0.435102	0.515518	ENSG00000143771.12	CNIH4	29097
ENSG00000256977	8.64894	-0.354455	0.51475	0.435196	0.515577	ENSG00000256977.12	LIMS3	96626
ENSG00000260735	114.656	0.272789	0.375839	0.435193	0.515577	ENSG00000260735.2	LOC100505915	100505915
ENSG00000214078	5430.02	0.1532	0.20201	0.435427	0.515825	ENSG00000214078.12	CPNE1	8904
ENSG00000183317	9.39654	0.311819	0.439795	0.435551	0.515938	ENSG00000183317.17	EPHA10	284656
ENSG00000260063	9.57242	-0.267347	0.367651	0.435566	0.515938	ENSG00000260063.1	LOC101928728	101928728
ENSG00000257475	18.3669	0.276395	0.382355	0.436058	0.516494	ENSG00000257475.2	NA	NA
ENSG00000142606	22.0865	-0.341047	0.491711	0.436283	0.516708	ENSG00000142606.16	MMEL1	79258
ENSG00000227201	2.51719	0.519403	1.04587	0.436271	0.516708	ENSG00000227201.2	NA	NA
ENSG00000108551	11.3833	-0.307983	0.434293	0.436401	0.516812	ENSG00000108551.5	RASD1	51655
ENSG00000136267	18.3013	-0.279506	0.387652	0.436414	0.516812	ENSG00000136267.13	DGKB	1607
ENSG00000115084	710.977	-0.196307	0.262707	0.436623	0.517008	ENSG00000115084.14	SLC35F5	80255
ENSG00000163930	2279.29	0.108096	0.141856	0.436603	0.517008	ENSG00000163930.10	BAP1	8314
ENSG00000188393	1.51345	-0.519316	1.12276	0.436841	0.517239	ENSG00000188393.8	CLEC2A	387836
ENSG00000223865	13539.6	0.180382	0.240541	0.437254	0.517677	ENSG00000223865.11	HLA-DPB1	3115
ENSG00000231686	1.38183	-0.313374	1.63432	0.437247	0.517677	ENSG00000231686.1	NA	NA
ENSG00000157741	630.617	-0.100625	0.132199	0.437393	0.517814	ENSG00000157741.15	UBN2	254048
ENSG00000087495	5.51855	0.374619	0.55702	0.437563	0.517954	ENSG00000087495.17	PHACTR3	116154
ENSG00000140157	1318.67	0.0767496	0.100831	0.437558	0.517954	ENSG00000140157.14	NIPA2	81614
ENSG00000261229	4.16148	0.369379	0.546732	0.437576	0.517954	ENSG00000261229.6	NA	NA
ENSG00000154485	4.20682	-0.374354	0.55657	0.437608	0.517966	ENSG00000154485.5	MMP21	118856
ENSG00000261462	5.18971	-0.324633	0.464308	0.437644	0.517981	ENSG00000261462.1	NA	NA
ENSG00000053702	12.2796	0.278648	0.387526	0.437697	0.518018	ENSG00000053702.15	NRIP2	83714
ENSG00000286118	24.0842	0.205888	0.277169	0.437749	0.518054	ENSG00000286118.1	NA	NA
gene-LOC1005074	52.9884	0.311362	0.441621	0.437813	0.518104	gene-LOC100507412	NA	NA
ENSG00000273913	14.4403	0.314289	0.446779	0.437951	0.518241	ENSG00000273913.1	NA	NA
ENSG00000204614	8.38953	0.379728	0.568102	0.438085	0.518373	ENSG00000204614.9	TRIM40	135644
ENSG00000100079	515.889	-0.350891	0.512298	0.438121	0.51839	ENSG00000100079.7	LGALS2	3957
ENSG00000084207	5804.46	-0.19921	0.267808	0.438158	0.518408	ENSG00000084207.16	GSTP1	2950
ENSG00000181074	23.1107	0.293566	0.412348	0.438283	0.518529	ENSG00000181074.4	OR52N4	390072
ENSG00000079482	114.293	0.212546	0.287839	0.439238	0.519633	ENSG00000079482.13	OPHN1	4983
ENSG00000156194	20.5469	-0.417235	0.651577	0.439332	0.519718	ENSG00000156194.18	PPEF2	5470
ENSG00000182077	6.96507	-0.338926	0.492125	0.439454	0.519793	ENSG00000182077.11	PTCHD3	374308
ENSG00000197408	4.08144	0.351223	0.514836	0.439461	0.519793	ENSG00000197408.10	CYP2B6	1555
ENSG00000235652	41.9279	0.179469	0.240465	0.439443	0.519793	ENSG00000235652.7	FBXO30-DT	100507557
ENSG00000227355	10.6995	0.33097	0.477944	0.439573	0.519877	ENSG00000227355.2	NA	NA
ENSG00000266953	2.80782	0.463288	1.38989	0.439577	0.519877	ENSG00000266953.6	NA	NA
ENSG00000155975	459.427	0.122955	0.162725	0.439604	0.519884	ENSG00000155975.10	VPS37A	137492
ENSG00000116649	1237.91	-0.191832	0.258307	0.439917	0.520227	ENSG00000116649.10	SRM	6723
ENSG00000163075	24.193	0.223737	0.304878	0.440004	0.520305	ENSG00000163075.13	CFAP221	200373
ENSG00000148225	87.5957	0.161074	0.215159	0.440316	0.520647	ENSG00000148225.16	WDR31	114987
ENSG00000248747	3.11709	0.376322	0.564986	0.440341	0.520651	ENSG00000248747.1	NA	NA
ENSG00000227953	9.75801	0.386029	0.585314	0.440583	0.52091	ENSG00000227953.6	NA	NA
ENSG00000185787	5054.44	-0.132103	0.175616	0.440948	0.521316	ENSG00000185787.14	MORF4L1	10933
ENSG00000278986	13.2502	0.249605	0.344872	0.441027	0.521383	ENSG00000278986.1	NA	NA
ENSG00000197403	12.8626	0.48932	0.873629	0.441081	0.52142	ENSG00000197403.4	OR6N1	128372
ENSG00000109756	1031.16	-0.207704	0.28209	0.441223	0.521562	ENSG00000109756.9	RAPGEF2	9693
ENSG00000134490	93.429	0.158496	0.212209	0.441623	0.522008	ENSG00000134490.14	TMEM241	85019
ENSG00000204410	270.929	-0.143323	0.19129	0.441759	0.522144	ENSG00000204410.15	MSH5	4439
ENSG00000162927	107.837	-0.175398	0.236241	0.442237	0.522681	ENSG00000162927.14	PUS10	150962
ENSG00000186280	7.7336	-0.283133	0.399393	0.442329	0.522765	ENSG00000186280.7	KDM4D	55693
ENSG00000083312	1592.08	-0.160477	0.215387	0.44248	0.522891	ENSG00000083312.17	TNPO1	3842
ENSG00000152953	23.5262	0.255679	0.355555	0.442463	0.522891	ENSG00000152953.13	STK32B	55351
ENSG00000165092	832.879	-0.240957	0.33287	0.442612	0.52302	ENSG00000165092.13	ALDH1A1	216
ENSG00000072858	772.462	-0.149469	0.20023	0.4428	0.52319	ENSG00000072858.10	SIDT1	54847
ENSG00000104412	264.129	0.280379	0.395359	0.442797	0.52319	ENSG00000104412.8	EMC2	9694
ENSG00000257373	4.36534	0.362685	0.541984	0.442915	0.523273	ENSG00000257373.1	NA	NA
ENSG00000277168	7.00766	0.335321	0.490199	0.442913	0.523273	ENSG00000277168.1	NA	NA
ENSG00000143333	22.7984	0.271808	0.381633	0.442971	0.523313	ENSG00000143333.7	RGS16	6004
ENSG00000173163	461.329	-0.186668	0.252811	0.443129	0.523474	ENSG00000173163.10	COMMD1	150684
ENSG00000246982	23.0741	-0.296842	0.423157	0.443262	0.523604	ENSG00000246982.6	NA	NA
ENSG00000227183	5.40117	0.51073	1.03854	0.443369	0.523704	ENSG00000227183.3	NA	NA
ENSG00000263477	5.01906	0.33938	0.498475	0.443512	0.523847	ENSG00000263477.1	NA	NA
ENSG00000136247	598.171	-0.108712	0.144891	0.443592	0.523914	ENSG00000136247.14	ZDHHC4	55146
ENSG00000185873	5.38737	0.362725	0.543151	0.443613	0.523914	ENSG00000185873.7	TMPRSS11B	132724
ENSG00000251209	81.2205	-0.131417	0.175774	0.443732	0.524028	ENSG00000251209.8	LINC00923	91948
ENSG00000239975	1.17495	0.44098	1.43301	0.444016	0.524338	ENSG00000239975.2	IGKV1D-33	28896
ENSG00000143067	81.6787	0.200981	0.274148	0.44411	0.524421	ENSG00000143067.5	ZNF697	90874
ENSG00000206965	37.2562	0.357617	0.534021	0.444174	0.524472	ENSG00000206965.1	RNU6-5P	106478913
ENSG00000277978	3.49605	0.404938	0.633476	0.44427	0.524531	ENSG00000277978.1	NA	NA
ENSG00000279712	11.0965	-0.27751	0.392136	0.444261	0.524531	ENSG00000279712.1	NA	NA
ENSG00000203546	24.1422	-0.194874	0.265394	0.444344	0.524593	ENSG00000203546.7	NA	NA
ENSG00000186684	16.0532	0.242365	0.336468	0.444371	0.524599	ENSG00000186684.12	CYP27C1	339761
ENSG00000173826	6.38173	0.328355	0.479797	0.444629	0.524877	ENSG00000173826.14	KCNH6	81033
ENSG00000279415	28.0612	0.23383	0.323883	0.445029	0.525322	ENSG00000279415.1	NA	NA
ENSG00000169397	359.842	0.388267	0.598158	0.445094	0.525373	ENSG00000169397.3	RNASE3	6037
ENSG00000241185	5.66147	0.345728	0.512936	0.445346	0.525618	ENSG00000241185.2	NA	NA
ENSG00000278631	2.46925	-0.440302	0.724085	0.445335	0.525618	ENSG00000278631.1	SOWAHCP5	100419815
ENSG00000198881	3.52981	0.393948	0.611511	0.445623	0.525918	ENSG00000198881.10	ASB12	142689
ENSG00000160218	1136.92	-0.166075	0.224879	0.4457	0.525982	ENSG00000160218.13	TRAPPC10	7109
ENSG00000169682	1267.58	0.160788	0.217485	0.445843	0.526126	ENSG00000169682.18	SPNS1	83985
ENSG00000253288	7.27549	0.281442	0.400247	0.445901	0.526141	ENSG00000253288.1	NA	NA
ENSG00000260973	3.29136	-0.442001	1.42565	0.445891	0.526141	ENSG00000260973.1	NA	NA
ENSG00000285999	15.1158	-0.280381	0.398984	0.446385	0.526685	ENSG00000285999.1	NA	NA
ENSG00000181036	1317.91	-0.269145	0.380641	0.446428	0.526706	ENSG00000181036.14	FCRL6	343413
ENSG00000279525	14.6258	-0.238263	0.331824	0.446447	0.526706	ENSG00000279525.1	NA	NA
ENSG00000274943	7.58905	-0.303771	0.438686	0.446554	0.526806	ENSG00000274943.1	NA	NA
ENSG00000179899	29.2715	-0.405808	0.640244	0.446593	0.526826	ENSG00000179899.8	NA	NA
ENSG00000152104	32.5962	0.199682	0.274014	0.446857	0.527084	ENSG00000152104.12	PTPN14	5784
ENSG00000215378	2.79847	0.496087	1.23399	0.446843	0.527084	ENSG00000215378.3	DEFT1P	170949
ENSG00000262420	7.15057	-0.294316	0.422915	0.446937	0.527152	ENSG00000262420.3	NA	NA
ENSG00000227741	10.1092	-0.261612	0.369313	0.447301	0.527555	ENSG00000227741.1	LOC729867	729867
ENSG00000248528	3.52334	0.364347	0.552381	0.447391	0.527634	ENSG00000248528.1	NA	NA
ENSG00000228126	3.6234	0.370622	0.565199	0.447432	0.527656	ENSG00000228126.1	FALEC	100874054
ENSG00000122728	11.8794	0.264251	0.373787	0.447546	0.527765	ENSG00000122728.6	TAF1L	138474
ENSG00000091732	319.247	-0.0945152	0.127019	0.447861	0.528056	ENSG00000091732.16	ZC3HC1	51530
ENSG00000172789	4.17416	0.505266	1.03361	0.44785	0.528056	ENSG00000172789.3	HOXC5	3222
ENSG00000173889	1185.16	-0.139401	0.18847	0.447828	0.528056	ENSG00000173889.16	PHC3	80012
ENSG00000170819	8.66088	-0.395464	0.619436	0.447983	0.528173	ENSG00000170819.4	BFSP2	8419
ENSG00000227066	11.1859	-0.296656	0.428179	0.448085	0.528267	ENSG00000227066.1	LOC117779438	117779438
ENSG00000207751	5.30048	-0.372424	0.570109	0.44814	0.528307	ENSG00000207751.3	NA	NA
ENSG00000101773	148.635	-0.304759	0.442276	0.44817	0.528315	ENSG00000101773.19	RBBP8	5932
ENSG00000275591	10.4325	0.250558	0.352714	0.448433	0.528599	ENSG00000275591.4	XKR5	389610
ENSG00000130656	57.4731	-0.449431	0.759313	0.448479	0.528626	ENSG00000130656.5	HBZ	3050
ENSG00000259171	56.4675	0.496516	0.956692	0.44862	0.528766	ENSG00000259171.1	NA	NA
ENSG00000147536	113.344	-0.147078	0.199568	0.448685	0.528799	ENSG00000147536.12	GINS4	84296
ENSG00000165309	9.23813	0.396557	0.623341	0.448716	0.528799	ENSG00000165309.14	ARMC3	219681
ENSG00000279721	54.572	0.184985	0.253671	0.448712	0.528799	ENSG00000279721.1	NA	NA
ENSG00000076258	91.4626	-0.185737	0.254807	0.448783	0.528852	ENSG00000076258.10	FMO4	2329
ENSG00000260273	4.02597	0.359769	0.545639	0.448918	0.528985	ENSG00000260273.1	NA	NA
ENSG00000234810	32.4579	-0.292407	0.422008	0.449071	0.529139	ENSG00000234810.3	NA	NA
ENSG00000107829	1055.17	-0.107717	0.145333	0.449149	0.529204	ENSG00000107829.14	FBXW4	6468
ENSG00000172273	814.537	0.0911961	0.122912	0.449239	0.529283	ENSG00000172273.12	HINFP	25988
ENSG00000178162	29.8897	0.347342	0.521912	0.449383	0.529426	ENSG00000178162.8	NA	NA
ENSG00000165637	1983.89	0.0852374	0.114913	0.449437	0.529464	ENSG00000165637.13	VDAC2	7417
ENSG00000146858	12.719	-0.245153	0.345077	0.449472	0.529479	ENSG00000146858.8	ZC3HAV1L	92092
ENSG00000250950	2.47872	0.493845	0.946314	0.449639	0.529648	ENSG00000250950.1	NA	NA
ENSG00000111786	2883.68	0.0675236	0.091143	0.449676	0.529666	ENSG00000111786.9	SRSF9	8683
ENSG00000258476	43.0228	0.385086	0.599773	0.449708	0.529677	ENSG00000258476.5	LINC02207	101927153
ENSG00000164929	11.1236	-0.358646	0.544806	0.449811	0.529771	ENSG00000164929.17	BAALC	79870
ENSG00000260244	35.0907	0.287169	0.414125	0.450011	0.529981	ENSG00000260244.1	NA	NA
ENSG00000145416	963.49	0.249348	0.352717	0.450635	0.53069	ENSG00000145416.13	MARCHF1	55016
ENSG00000284057	69.1179	-0.499119	1.1781	0.450682	0.530718	ENSG00000284057.1	NA	NA
ENSG00000171016	13.472	0.258128	0.366847	0.450712	0.530726	ENSG00000171016.12	PYGO1	26108
ENSG00000015520	3.9708	-0.367641	0.565165	0.451076	0.531093	ENSG00000015520.14	NPC1L1	29881
ENSG00000085377	1141.65	-0.0890092	0.120435	0.451046	0.531093	ENSG00000085377.14	PREP	5550
ENSG00000286042	2.24573	0.497758	0.988686	0.45109	0.531093	ENSG00000286042.1	LCAL1	80078
ENSG00000196367	1558.11	-0.113551	0.154003	0.451164	0.53114	ENSG00000196367.13	TRRAP	8295
ENSG00000233527	39.4998	-0.169121	0.232112	0.451175	0.53114	ENSG00000233527.8	ZNF529-AS1	101927599
ENSG00000141316	2.14533	0.486792	0.914855	0.451228	0.531175	ENSG00000141316.13	SPACA3	124912
ENSG00000232070	12.0982	-0.389195	0.61206	0.451418	0.531372	ENSG00000232070.8	TMEM253	643382
ENSG00000255587	425.203	0.219572	0.307061	0.451541	0.531491	ENSG00000255587.9	RAB44	401258
ENSG00000230615	55.7415	-0.275781	0.396665	0.451617	0.531553	ENSG00000230615.6	NA	NA
ENSG00000170624	11.781	0.447395	0.76303	0.451748	0.53168	ENSG00000170624.13	SGCD	6444
ENSG00000279164	6.97481	-0.349839	0.530367	0.45177	0.53168	ENSG00000279164.1	NA	NA
ENSG00000128692	1.77905	0.48539	1.26057	0.451816	0.531684	ENSG00000128692.8	NA	NA
ENSG00000140598	511.108	-0.168727	0.231889	0.451818	0.531684	ENSG00000140598.15	EFL1	79631
ENSG00000168497	612.544	-0.26815	0.384377	0.451976	0.531842	ENSG00000168497.5	CAVIN2	8436
ENSG00000171561	19.961	0.197962	0.274895	0.452143	0.532013	ENSG00000171561.4	OR2AT4	341152
ENSG00000167705	838.412	-0.267504	0.38358	0.452249	0.532084	ENSG00000167705.12	RILP	83547
ENSG00000280381	17.0076	-0.23936	0.338278	0.452231	0.532084	ENSG00000280381.1	NA	NA
ENSG00000227877	7.98195	-0.320512	0.475678	0.452449	0.532294	ENSG00000227877.6	MRLN	100507027
ENSG00000204231	2414.41	0.0939539	0.127584	0.452566	0.532404	ENSG00000204231.10	RXRB	6257
ENSG00000279266	5.53956	0.30511	0.448255	0.452711	0.532548	ENSG00000279266.1	NA	NA
ENSG00000263001	2050.99	0.163808	0.22534	0.452828	0.532659	ENSG00000263001.6	GTF2I	2969
ENSG00000196109	12.2653	0.233964	0.330411	0.452965	0.532794	ENSG00000196109.8	ZNF676	163223
ENSG00000067601	42.8169	-0.150787	0.206885	0.453165	0.533002	ENSG00000067601.8	PMS2P4	5382
ENSG00000276771	2.10573	-0.436871	1.41821	0.453213	0.533032	ENSG00000276771.1	NA	NA
ENSG00000143858	5.10554	0.328614	0.491783	0.453273	0.533076	ENSG00000143858.12	SYT2	127833
ENSG00000177338	3.13545	0.404313	0.650997	0.45335	0.533139	ENSG00000177338.13	NA	NA
ENSG00000132405	2874.38	-0.155958	0.214368	0.45339	0.53316	ENSG00000132405.19	TBC1D14	57533
ENSG00000229153	57.5832	0.328275	0.491767	0.453728	0.533531	ENSG00000229153.5	EPHA1-AS1	285965
ENSG00000161904	2143.44	0.0639989	0.0871961	0.453763	0.533545	ENSG00000161904.12	LEMD2	221496
ENSG00000133048	5902.86	-0.349493	0.532961	0.453916	0.533699	ENSG00000133048.13	CHI3L1	1116
ENSG00000091140	792.097	0.200956	0.2807	0.454154	0.533952	ENSG00000091140.14	DLD	1738
ENSG00000266754	38.8876	0.267158	0.384977	0.454267	0.534058	ENSG00000266754.2	RN7SL524P	106481066
ENSG00000085760	428.724	-0.139508	0.191459	0.45441	0.534199	ENSG00000085760.14	MTIF2	4528
ENSG00000163909	5.31485	-0.327203	0.49078	0.454482	0.534257	ENSG00000163909.8	HEYL	26508
ENSG00000100580	606.013	0.187515	0.260966	0.454648	0.534366	ENSG00000100580.8	TMED8	283578
ENSG00000132773	354.095	0.105274	0.143759	0.454665	0.534366	ENSG00000132773.12	TOE1	114034
ENSG00000235221	3.97156	-0.443132	0.758794	0.454658	0.534366	ENSG00000235221.2	LINC00383	103689913
ENSG00000281974	12.4709	0.264824	0.38145	0.45461	0.534366	ENSG00000281974.1	NA	NA
ENSG00000187801	21.0518	-0.227896	0.322375	0.454774	0.534467	ENSG00000187801.15	ZFP69B	65243
ENSG00000259080	4.15493	-0.490173	0.960883	0.454833	0.53451	ENSG00000259080.1	NA	NA
ENSG00000205625	6.594	-0.348987	0.533487	0.454913	0.534577	ENSG00000205625.2	NA	NA
ENSG00000260279	10.9854	-0.322985	0.483579	0.454988	0.534639	ENSG00000260279.3	LOC105371414	105371414
ENSG00000273294	31.5325	-0.489	0.954717	0.455119	0.534766	ENSG00000273294.1	C1QTNF3-AMACR	100534612
ENSG00000271337	5.99247	-0.340652	0.517419	0.455142	0.534766	ENSG00000271337.1	NDE1P2	106480247
ENSG00000197632	77.9942	0.289714	0.424271	0.45531	0.534937	ENSG00000197632.9	SERPINB2	5055
ENSG00000238072	21.7149	-0.494405	1.00306	0.455337	0.534943	ENSG00000238072.1	NA	NA
ENSG00000134825	1094.96	0.174213	0.24182	0.455385	0.53496	ENSG00000134825.15	TMEM258	746
ENSG00000260571	3.66934	-0.43101	0.725263	0.455398	0.53496	ENSG00000260571.1	NA	NA
ENSG00000113716	1030.24	-0.117946	0.161622	0.455482	0.535006	ENSG00000113716.13	HMGXB3	22993
ENSG00000258984	5.90896	0.478577	0.896098	0.455476	0.535006	ENSG00000258984.5	UBE2F-SCLY	100533179
ENSG00000273154	910.832	0.221254	0.312632	0.455522	0.535026	ENSG00000273154.3	NA	NA
ENSG00000237473	7.19501	0.303068	0.448194	0.455696	0.535203	ENSG00000237473.1	NA	NA
ENSG00000279993	3.40294	-0.365775	0.569164	0.455739	0.535228	ENSG00000279993.1	NA	NA
ENSG00000105186	876.893	-0.102826	0.140738	0.455796	0.535268	ENSG00000105186.16	ANKRD27	84079
ENSG00000070770	1327.65	0.0895458	0.122507	0.456016	0.535472	ENSG00000070770.9	CSNK2A2	1459
ENSG00000148218	1123.26	-0.0845206	0.115612	0.456004	0.535472	ENSG00000148218.16	ALAD	210
ENSG00000147465	5.18248	0.304098	0.450659	0.456215	0.535679	ENSG00000147465.11	STAR	6770
ENSG00000267749	16.6636	-0.243011	0.347514	0.456289	0.535739	ENSG00000267749.1	NA	NA
ENSG00000185596	1752.44	-0.137179	0.189013	0.456369	0.535807	ENSG00000185596.16	NA	NA
ENSG00000243156	328.473	-0.197955	0.277768	0.456536	0.535945	ENSG00000243156.8	MICAL3	57553
ENSG00000261617	7.5712	0.307524	0.457239	0.456555	0.535945	ENSG00000261617.1	LINC02177	101927009
ENSG00000272402	5.2644	0.300808	0.445184	0.45655	0.535945	ENSG00000272402.1	NA	NA
ENSG00000198626	5.95183	-0.46557	0.844042	0.456718	0.536109	ENSG00000198626.16	RYR2	6262
ENSG00000259349	4.3568	0.323091	0.486264	0.456847	0.536234	ENSG00000259349.1	NA	NA
ENSG00000123104	716.736	0.153214	0.212227	0.457046	0.536441	ENSG00000123104.12	ITPR2	3709
ENSG00000111087	25.4833	-0.337405	0.513957	0.457097	0.536453	ENSG00000111087.10	GLI1	2735
ENSG00000198917	1075.16	0.120927	0.166392	0.457102	0.536453	ENSG00000198917.13	SPOUT1	51490
ENSG00000130827	810.018	-0.234183	0.334276	0.457276	0.53663	ENSG00000130827.6	PLXNA3	55558
ENSG00000285633	9.5965	-0.2498	0.359365	0.457309	0.536642	ENSG00000285633.1	NA	NA
ENSG00000197766	3969.33	0.358641	0.556982	0.457356	0.536671	ENSG00000197766.7	CFD	1675
ENSG00000196277	6.46392	-0.3419	0.523466	0.457567	0.536866	ENSG00000196277.16	GRM7	2917
ENSG00000284554	176.196	-0.494956	1.12465	0.457568	0.536866	ENSG00000284554.2	NA	NA
ENSG00000224008	14.81	-0.247629	0.356177	0.457683	0.536952	ENSG00000224008.1	LINC01441	101927796
ENSG00000283417	7.67554	-0.269995	0.393112	0.457686	0.536952	ENSG00000283417.1	NA	NA
ENSG00000119703	8.74782	-0.365893	0.572816	0.457723	0.536968	ENSG00000119703.14	ZC2HC1C	79696
ENSG00000225077	40.4419	0.21428	0.303605	0.457876	0.537121	ENSG00000225077.3	NA	NA
ENSG00000107719	29.4199	-0.233678	0.334054	0.45798	0.537216	ENSG00000107719.9	PALD1	27143
ENSG00000280571	13.4832	0.450607	0.793796	0.458025	0.537242	ENSG00000280571.2	NA	NA
ENSG00000176542	580.111	-0.138655	0.19185	0.45807	0.537255	ENSG00000176542.10	USF3	205717
ENSG00000248643	85.0712	-0.339488	0.51948	0.458082	0.537255	ENSG00000248643.5	RBM14-RBM4	100526737
ENSG00000267453	9.76373	-0.461258	0.833033	0.458183	0.537347	ENSG00000267453.7	CLEC4OP	102724279
ENSG00000255046	11.3913	0.265726	0.386471	0.458211	0.537354	ENSG00000255046.1	NA	NA
ENSG00000050628	4.91195	-0.411619	0.680311	0.458285	0.537413	ENSG00000050628.20	PTGER3	5733
ENSG00000225125	3.87621	-0.360031	0.561585	0.458384	0.537499	ENSG00000225125.2	NA	NA
ENSG00000237133	7.93617	0.26816	0.390745	0.458404	0.537499	ENSG00000237133.1	NA	NA
ENSG00000141646	1495.73	-0.172352	0.240829	0.458468	0.537548	ENSG00000141646.13	SMAD4	4089
ENSG00000279330	106.494	-0.183245	0.257124	0.458743	0.537843	ENSG00000279330.1	NA	NA
ENSG00000273302	11.6687	0.247612	0.357299	0.458969	0.538081	ENSG00000273302.1	NA	NA
ENSG00000093000	3243.85	0.132304	0.183234	0.45906	0.538134	ENSG00000093000.19	NUP50	10762
ENSG00000245614	5.6427	-0.390946	0.631171	0.459039	0.538134	ENSG00000245614.3	DDX11-AS1	100506660
ENSG00000279649	19.3766	0.196622	0.27745	0.459098	0.538152	ENSG00000279649.1	NA	NA
ENSG00000050327	147.378	0.178117	0.249988	0.45957	0.538678	ENSG00000050327.15	ARHGEF5	7984
ENSG00000164081	1576.41	-0.093514	0.129134	0.460103	0.539276	ENSG00000164081.12	TEX264	51368
ENSG00000081019	795.674	0.172221	0.241744	0.460427	0.53963	ENSG00000081019.13	RSBN1	54665
ENSG00000173153	1124.75	-0.104244	0.144208	0.460485	0.53967	ENSG00000173153.14	ESRRA	2101
ENSG00000128886	48.6905	-0.233614	0.336296	0.460807	0.540021	ENSG00000128886.12	ELL3	80237
ENSG00000105664	17.0484	0.29396	0.438035	0.460842	0.540035	ENSG00000105664.11	COMP	1311
ENSG00000261456	8.39052	-0.489396	1.01886	0.460944	0.540127	ENSG00000261456.5	TUBB8	347688
ENSG00000179046	9.46929	0.296671	0.443088	0.461015	0.540184	ENSG00000179046.8	TRIML2	205860
ENSG00000179314	3.5219	0.41472	0.695175	0.46106	0.540209	ENSG00000179314.14	WSCD1	23302
ENSG00000170906	1877.45	-0.162815	0.228517	0.461594	0.540808	ENSG00000170906.15	NDUFA3	4696
ENSG00000160404	995.827	0.133436	0.185995	0.461771	0.540989	ENSG00000160404.18	TOR2A	27433
ENSG00000112877	66.8333	-0.178003	0.251199	0.461907	0.541121	ENSG00000112877.8	CEP72	55722
ENSG00000233048	7.63413	-0.300497	0.45118	0.462003	0.541207	ENSG00000233048.1	LINC01722	101929486
ENSG00000162066	832.077	-0.133578	0.186311	0.462034	0.541216	ENSG00000162066.15	AMDHD2	51005
ENSG00000223760	15.1619	-0.304624	0.459003	0.462241	0.541431	ENSG00000223760.4	MED15P9	285103
ENSG00000253898	2.42536	0.448269	0.800528	0.462267	0.541435	ENSG00000253898.1	LINC01419	103352670
ENSG00000186452	10.0706	0.249892	0.364095	0.462341	0.541495	ENSG00000186452.11	TMPRSS12	283471
ENSG00000268520	9.77975	0.260242	0.381362	0.462375	0.541508	ENSG00000268520.1	NA	NA
ENSG00000132000	17.4053	0.27016	0.398261	0.46246	0.54158	ENSG00000132000.13	PODNL1	79883
ENSG00000066813	8.85502	-0.373212	0.597588	0.462643	0.541768	ENSG00000066813.14	ACSM2B	348158
ENSG00000210112	914.629	0.293283	0.439067	0.462758	0.541876	ENSG00000210112.1	NA	NA
ENSG00000101670	35.3184	0.184768	0.262127	0.46316	0.542319	ENSG00000101670.12	LIPG	9388
ENSG00000186086	1.2639	0.4848	1.17397	0.463398	0.542571	ENSG00000186086.18	NBPF6	653149
ENSG00000106682	7076.79	0.0641761	0.0893267	0.463477	0.542637	ENSG00000106682.14	EIF4H	7458
ENSG00000101193	1878.12	-0.0821755	0.114382	0.463851	0.543047	ENSG00000101193.8	GID8	54994
ENSG00000232310	8.01526	-0.381117	0.618015	0.463906	0.543085	ENSG00000232310.7	LOC101928304	101928304
ENSG00000126562	17.5245	0.256565	0.376778	0.464018	0.543162	ENSG00000126562.17	WNK4	65266
ENSG00000230587	8.80273	-0.268443	0.396912	0.464007	0.543162	ENSG00000230587.1	NA	NA
ENSG00000184194	12.2955	0.336536	0.522644	0.46412	0.543254	ENSG00000184194.5	GPR173	54328
ENSG00000122971	430.974	-0.141972	0.199368	0.464178	0.543268	ENSG00000122971.9	ACADS	35
ENSG00000259715	17.0165	0.250021	0.365989	0.464159	0.543268	ENSG00000259715.1	NA	NA
ENSG00000272369	5.67255	-0.343951	0.53781	0.464226	0.543297	ENSG00000272369.1	NA	NA
ENSG00000128683	1.73089	-0.487502	1.10785	0.464555	0.543628	ENSG00000128683.14	GAD1	2571
ENSG00000172738	6.39338	-0.359404	0.570737	0.464546	0.543628	ENSG00000172738.12	TMEM217	221468
ENSG00000231305	8.6163	0.3283	0.507033	0.464599	0.543653	ENSG00000231305.3	NA	NA
ENSG00000235523	3.43326	0.380577	0.618284	0.464675	0.543714	ENSG00000235523.1	NA	NA
ENSG00000273003	293.566	0.466507	1.27991	0.464711	0.543729	ENSG00000273003.1	ARL2-SNX15	100528018
ENSG00000269439	42.7944	0.170347	0.241424	0.464768	0.543769	ENSG00000269439.5	PGLS-DT	100507551
ENSG00000260784	17.2898	0.362759	0.578439	0.464799	0.543779	ENSG00000260784.1	NA	NA
ENSG00000282997	13.9679	0.255974	0.376563	0.464826	0.543784	ENSG00000282997.1	NA	NA
ENSG00000174992	7.1741	0.30698	0.466789	0.464959	0.543912	ENSG00000174992.7	ZG16	653808
ENSG00000226268	2.99284	-0.435591	1.38713	0.465	0.543932	ENSG00000226268.3	NA	NA
ENSG00000100246	307.25	-0.0938457	0.13106	0.465111	0.544035	ENSG00000100246.13	DNAL4	10126
ENSG00000286268	3.47706	0.425463	0.736818	0.465344	0.544281	ENSG00000286268.1	NA	NA
ENSG00000250390	23.4288	0.227343	0.330016	0.465389	0.544306	ENSG00000250390.2	NA	NA
ENSG00000103404	129.878	0.136231	0.191672	0.465572	0.544494	ENSG00000103404.14	USP31	57478
ENSG00000188985	1.40136	0.278861	1.64323	0.465963	0.544924	ENSG00000188985.6	NA	NA
ENSG00000170627	116.478	0.224607	0.326422	0.466377	0.54538	ENSG00000170627.11	GTSF1	121355
ENSG00000161204	1507.79	-0.120609	0.169631	0.466757	0.545798	ENSG00000161204.11	ABCF3	55324
ENSG00000264464	15.0199	0.226148	0.329286	0.46685	0.54588	ENSG00000264464.1	LINC02837	101928144
ENSG00000233288	11.897	0.254308	0.375777	0.466925	0.54594	ENSG00000233288.1	LOC101928401	101928401
ENSG00000280319	4.82985	0.316544	0.487676	0.467072	0.546085	ENSG00000280319.1	NA	NA
ENSG00000261829	5.36985	0.396597	0.662395	0.467147	0.546146	ENSG00000261829.1	NA	NA
ENSG00000111218	5.25359	0.379059	0.620603	0.467621	0.546672	ENSG00000111218.11	PRMT8	56341
ENSG00000213214	32.6819	-0.320377	0.496144	0.467835	0.546895	ENSG00000213214.4	ARHGEF35	445328
ENSG00000253558	8.27095	0.288082	0.435692	0.467872	0.546912	ENSG00000253558.1	LOC100422441	100422441
ENSG00000225793	10.8575	0.260292	0.386984	0.467984	0.547016	ENSG00000225793.2	TMEM30A-DT	100506804
ENSG00000173567	17.654	0.392096	0.653687	0.468326	0.547388	ENSG00000173567.15	ADGRF3	165082
ENSG00000184524	5.98277	0.363207	0.585895	0.468411	0.54746	ENSG00000184524.6	CEND1	51286
ENSG00000237301	7.78513	0.279852	0.42256	0.469308	0.548477	ENSG00000237301.1	NA	NA
ENSG00000265690	21.4229	0.329058	0.515444	0.469327	0.548477	ENSG00000265690.7	NA	NA
ENSG00000278890	3.59554	0.329453	0.516371	0.469418	0.548555	ENSG00000278890.1	NA	NA
ENSG00000111667	1616.96	-0.137654	0.195657	0.469838	0.54902	ENSG00000111667.13	USP5	8078
ENSG00000246465	34.3454	0.168592	0.24171	0.469886	0.549048	ENSG00000246465.1	NA	NA
ENSG00000263551	14.2871	0.268067	0.402812	0.470298	0.549501	ENSG00000263551.5	NA	NA
ENSG00000170734	298.407	-0.128668	0.182739	0.470339	0.549514	ENSG00000170734.11	POLH	5429
ENSG00000253669	18.2187	0.216295	0.316236	0.470355	0.549514	ENSG00000253669.3	NA	NA
ENSG00000249406	3.43435	0.37963	0.627683	0.470446	0.549593	ENSG00000249406.2	NA	NA
ENSG00000186193	89.6485	0.275199	0.415667	0.470559	0.549698	ENSG00000186193.9	SAPCD2	89958
ENSG00000234255	4.05233	-0.360425	0.583789	0.470667	0.549797	ENSG00000234255.8	NA	NA
ENSG00000228146	19.2335	0.249862	0.371882	0.47071	0.54982	ENSG00000228146.8	CASP16P	197350
ENSG00000151893	1746.44	0.132625	0.188715	0.470795	0.549891	ENSG00000151893.15	CACUL1	143384
ENSG00000072310	1256.18	0.161342	0.231473	0.471123	0.550138	ENSG00000072310.16	SREBF1	6720
ENSG00000124608	442.426	0.0975796	0.138167	0.471074	0.550138	ENSG00000124608.5	AARS2	57505
ENSG00000135250	1914.08	0.153158	0.219205	0.471112	0.550138	ENSG00000135250.17	SRPK2	6733
ENSG00000166448	23.3927	-0.278109	0.421407	0.471058	0.550138	ENSG00000166448.14	TMEM130	222865
ENSG00000269696	14.8885	-0.252915	0.377466	0.471118	0.550138	ENSG00000269696.1	NA	NA
ENSG00000254934	10.5913	0.262026	0.393463	0.471432	0.550472	ENSG00000254934.5	LINC00678	101410541
ENSG00000119681	111.19	0.222323	0.326931	0.471552	0.550585	ENSG00000119681.12	LTBP2	4053
ENSG00000070182	201.976	-0.327922	0.516902	0.471845	0.550899	ENSG00000070182.20	SPTB	6710
ENSG00000162643	11.0043	-0.402331	0.688582	0.471881	0.550914	ENSG00000162643.13	DNAI3	126820
ENSG00000244459	117.072	0.166239	0.23935	0.471989	0.551013	ENSG00000244459.2	NA	NA
ENSG00000137285	10.6592	0.446218	0.8321	0.472603	0.551703	ENSG00000137285.10	TUBB2B	347733
ENSG00000130368	32.6002	0.204464	0.299066	0.472645	0.551724	ENSG00000130368.5	MAS1	4142
ENSG00000181227	2.83153	-0.454031	0.867504	0.473037	0.552138	ENSG00000181227.3	NA	NA
ENSG00000224674	3.58629	0.353092	0.571809	0.473047	0.552138	ENSG00000224674.1	EIF3EP2	100132597
ENSG00000279029	11.152	0.247071	0.369588	0.473283	0.552386	ENSG00000279029.1	NA	NA
ENSG00000147533	1677.52	-0.119622	0.170763	0.473307	0.552386	ENSG00000147533.16	GOLGA7	51125
ENSG00000223923	2.91189	0.468889	0.953834	0.473389	0.552455	ENSG00000223923.1	TNS1-AS1	105373878
ENSG00000167085	1541.67	-0.138568	0.198659	0.473446	0.552494	ENSG00000167085.11	PHB	5245
ENSG00000260691	3.98106	-0.392693	0.6671	0.473589	0.552634	ENSG00000260691.6	ANKRD20A1	84210
ENSG00000183389	13.0079	-0.245136	0.366693	0.473699	0.552735	ENSG00000183389.5	OR56A4	120793
ENSG00000257122	199.899	-0.127833	0.182983	0.473804	0.55283	ENSG00000257122.5	NA	NA
ENSG00000134864	113.36	-0.193647	0.282827	0.473865	0.552874	ENSG00000134864.10	GGACT	87769
ENSG00000100554	865.583	0.220971	0.326797	0.474093	0.553113	ENSG00000100554.12	ATP6V1D	51382
ENSG00000279757	5.66168	-0.317782	0.499942	0.474138	0.553138	ENSG00000279757.1	NA	NA
ENSG00000265749	11.1903	0.311281	0.487321	0.474265	0.553258	ENSG00000265749.5	NA	NA
ENSG00000214796	5.86674	0.363711	0.597957	0.474313	0.553287	ENSG00000214796.8	NA	NA
ENSG00000247950	30.1597	0.161792	0.233934	0.474356	0.55331	ENSG00000247950.6	SEC24B-AS1	100533182
ENSG00000253103	1.78704	0.476106	1.11394	0.474474	0.55342	ENSG00000253103.1	LINC01609	101927487
ENSG00000273137	12.1628	0.24447	0.366491	0.474688	0.553642	ENSG00000273137.1	NA	NA
ENSG00000261248	12.0489	-0.262727	0.398271	0.474895	0.553856	ENSG00000261248.1	NA	NA
ENSG00000112308	5059.24	0.165356	0.239677	0.474922	0.55386	ENSG00000112308.13	C6orf62	81688
ENSG00000213265	22.8158	-0.255826	0.386992	0.475674	0.554709	ENSG00000213265.8	TSGA13	114960
ENSG00000279162	19.9284	0.233561	0.349076	0.475787	0.554814	ENSG00000279162.1	NA	NA
ENSG00000133401	19.0238	0.248347	0.374235	0.475857	0.554868	ENSG00000133401.16	PDZD2	23037
ENSG00000242615	23.4156	-0.249244	0.375826	0.475907	0.554891	ENSG00000242615.1	NA	NA
ENSG00000281991	257.956	0.18531	0.271127	0.475924	0.554891	ENSG00000281991.1	TMEM265	100862671
ENSG00000166446	182.43	0.121298	0.174326	0.476088	0.555054	ENSG00000166446.15	CDYL2	124359
ENSG00000070018	39.7631	0.302909	0.473688	0.476201	0.555159	ENSG00000070018.9	LRP6	4040
ENSG00000131584	1314.45	-0.139766	0.201747	0.476241	0.555178	ENSG00000131584.19	ACAP3	116983
ENSG00000262188	30.0883	0.217563	0.323043	0.476338	0.555264	ENSG00000262188.1	LINC01978	101928738
ENSG00000107968	659.792	0.147136	0.212868	0.476395	0.555303	ENSG00000107968.10	MAP3K8	1326
ENSG00000176723	24.9175	-0.191409	0.28106	0.476431	0.555318	ENSG00000176723.10	ZNF843	283933
ENSG00000228779	4.28214	-0.336097	0.54105	0.476527	0.555402	ENSG00000228779.1	NA	NA
ENSG00000112312	80.0624	0.254434	0.385454	0.476556	0.555408	ENSG00000112312.10	GMNN	51053
ENSG00000280180	62.9076	0.156597	0.227273	0.476598	0.555429	ENSG00000280180.1	NA	NA
ENSG00000271204	4.41048	-0.350218	0.571743	0.476622	0.55543	ENSG00000271204.1	NA	NA
ENSG00000106278	5.26997	0.379408	0.640237	0.476696	0.555489	ENSG00000106278.12	PTPRZ1	5803
ENSG00000205176	4.74943	0.377733	0.636154	0.476727	0.555498	ENSG00000205176.3	NA	NA
ENSG00000157353	613.277	-0.0961836	0.137953	0.476773	0.555524	ENSG00000157353.17	FCSK	197258
ENSG00000123243	52.6383	0.234481	0.352046	0.477383	0.556179	ENSG00000123243.15	ITIH5	80760
ENSG00000269949	7.76404	-0.273644	0.420438	0.47736	0.556179	ENSG00000269949.1	NA	NA
ENSG00000203266	13.376	0.260334	0.396683	0.477416	0.556189	ENSG00000203266.3	NA	NA
ENSG00000272752	1363.84	0.135249	0.195629	0.477583	0.556357	ENSG00000272752.6	STAG3L5P-PVRIG2P-PILRB	101752399
ENSG00000253239	32.1062	-0.443124	0.840266	0.477608	0.556358	ENSG00000253239.1	IGLVI-70	28763
ENSG00000269858	5791.88	0.12712	0.183566	0.477645	0.556374	ENSG00000269858.6	EGLN2	112398
ENSG00000254468	6.50755	0.442365	1.31958	0.477711	0.556424	ENSG00000254468.2	NA	NA
ENSG00000242094	3.25055	0.36385	0.604948	0.4778	0.5565	ENSG00000242094.1	NA	NA
ENSG00000104765	3960.48	-0.231459	0.347401	0.477883	0.556569	ENSG00000104765.16	BNIP3L	665
ENSG00000265263	3.58268	-0.337242	0.545895	0.478015	0.556695	ENSG00000265263.1	NA	NA
ENSG00000138385	870.834	0.258727	0.394623	0.478165	0.556832	ENSG00000138385.16	SSB	6741
ENSG00000267303	1073.86	0.229506	0.344382	0.47818	0.556832	ENSG00000267303.1	NA	NA
ENSG00000141098	713.94	-0.109074	0.157245	0.478324	0.556972	ENSG00000141098.13	GFOD2	81577
ENSG00000272604	29.2655	-0.166093	0.242836	0.478445	0.557085	ENSG00000272604.1	NA	NA
ENSG00000070785	237.699	0.114672	0.165519	0.478471	0.557089	ENSG00000070785.16	EIF2B3	8891
ENSG00000283773	1.86134	-0.471104	1.10894	0.479074	0.557762	ENSG00000283773.1	NA	NA
ENSG00000182048	21.0544	0.283211	0.440209	0.479248	0.557937	ENSG00000182048.11	TRPC2	7221
ENSG00000269482	15.977	-0.27723	0.429199	0.479299	0.55797	ENSG00000269482.1	NA	NA
ENSG00000237125	60.2567	0.180659	0.266058	0.479344	0.557994	ENSG00000237125.9	HAND2-AS1	79804
ENSG00000128039	205.603	0.177952	0.261864	0.479427	0.558036	ENSG00000128039.11	SRD5A3	79644
ENSG00000264635	31.6692	-0.207688	0.309338	0.479416	0.558036	ENSG00000264635.1	NA	NA
ENSG00000237057	4.95926	0.351687	0.580472	0.479675	0.558296	ENSG00000237057.2	NA	NA
ENSG00000228169	8.53712	0.459184	0.934006	0.479794	0.558407	ENSG00000228169.3	NA	NA
ENSG00000261763	9.20339	0.296722	0.466557	0.479856	0.558453	ENSG00000261763.1	NA	NA
ENSG00000274191	7.00558	-0.283658	0.441851	0.479919	0.558498	ENSG00000274191.1	NA	NA
ENSG00000162989	5.96543	-0.287921	0.449923	0.479972	0.558532	ENSG00000162989.5	KCNJ3	3760
ENSG00000129951	2.87634	0.445717	0.862346	0.480006	0.558544	ENSG00000129951.18	PLPPR3	79948
ENSG00000226083	6.43752	0.285121	0.444925	0.480194	0.558708	ENSG00000226083.5	SLC39A12-AS1	100129213
ENSG00000277694	1.4049	-0.324251	1.57584	0.480184	0.558708	ENSG00000277694.1	NA	NA
ENSG00000270504	16.5856	0.263623	0.405539	0.480249	0.558744	ENSG00000270504.1	NA	NA
ENSG00000124831	4717.81	0.103184	0.149319	0.480323	0.558803	ENSG00000124831.19	LRRFIP1	9208
ENSG00000118855	2131.06	0.129558	0.188374	0.480357	0.558814	ENSG00000118855.19	MFSD1	64747
ENSG00000177800	11.7612	-0.290322	0.455129	0.480499	0.558951	ENSG00000177800.2	NA	NA
ENSG00000256897	5.58121	0.300554	0.474904	0.480555	0.55899	ENSG00000256897.1	NA	NA
ENSG00000133477	55.4254	-0.208642	0.31224	0.48115	0.559626	ENSG00000133477.17	FAM83F	113828
ENSG00000226310	3.99423	-0.325256	0.52555	0.481139	0.559626	ENSG00000226310.1	NA	NA
ENSG00000141622	117.905	0.213236	0.319956	0.481346	0.559827	ENSG00000141622.14	RNF165	494470
ENSG00000175416	1318.55	-0.138523	0.202331	0.481403	0.559865	ENSG00000175416.13	CLTB	1212
ENSG00000266863	14.4811	-0.277596	0.432628	0.48166	0.560136	ENSG00000266863.2	RN7SL123P	106479266
ENSG00000157954	3113.46	-0.0931322	0.135068	0.481743	0.560205	ENSG00000157954.15	WIPI2	26100
ENSG00000141682	115.522	-0.302998	0.481508	0.481901	0.560339	ENSG00000141682.11	PMAIP1	5366
ENSG00000285810	3.54272	-0.335937	0.549496	0.481906	0.560339	ENSG00000285810.1	NA	NA
ENSG00000168078	10.826	0.367156	0.621176	0.481996	0.560416	ENSG00000168078.10	PBK	55872
ENSG00000147889	51.8217	0.216646	0.326283	0.482176	0.560598	ENSG00000147889.17	CDKN2A	1029
ENSG00000278214	14.9988	-0.216124	0.325565	0.48236	0.560784	ENSG00000278214.1	LINC02139	400548
ENSG00000149929	611.788	-0.127897	0.186956	0.482795	0.561262	ENSG00000149929.15	HIRIP3	8479
ENSG00000168143	14.3548	-0.215514	0.325364	0.483355	0.561874	ENSG00000168143.9	FAM83B	222584
ENSG00000233433	4.15542	-0.351549	0.586913	0.483369	0.561874	ENSG00000233433.1	NA	NA
ENSG00000231918	4.89869	-0.317432	0.512831	0.483454	0.561945	ENSG00000231918.1	LOC730100	730100
ENSG00000248801	4.89785	-0.316648	0.511258	0.483483	0.561951	ENSG00000248801.6	C8orf34-AS1	286189
ENSG00000103021	21.1267	0.184656	0.275395	0.483889	0.562366	ENSG00000103021.9	CCDC113	29070
ENSG00000105429	327.773	-0.147393	0.217083	0.483912	0.562366	ENSG00000105429.13	MEGF8	1954
ENSG00000267348	3.62621	-0.325614	0.530593	0.483887	0.562366	ENSG00000267348.2	GEMIN7-AS1	105372419
ENSG00000007174	13.8497	0.275306	0.431173	0.484051	0.5625	ENSG00000007174.18	DNAH9	1770
ENSG00000180974	8.17423	-0.233664	0.356859	0.484219	0.562668	ENSG00000180974.4	OR52E4	390081
ENSG00000277669	5.77218	-0.434666	0.834296	0.484567	0.563044	ENSG00000277669.1	NA	NA
ENSG00000245008	11.0384	-0.306755	0.49285	0.48468	0.563147	ENSG00000245008.4	LOC101929538	101929538
ENSG00000140612	2076.02	0.147126	0.217096	0.48473	0.56315	ENSG00000140612.14	SEC11A	23478
ENSG00000177951	2446.61	0.0896756	0.130911	0.484719	0.56315	ENSG00000177951.17	BET1L	51272
ENSG00000164904	97.1975	0.143978	0.212353	0.484906	0.563298	ENSG00000164904.18	ALDH7A1	501
ENSG00000224051	787.331	0.140375	0.206833	0.484891	0.563298	ENSG00000224051.7	CPTP	80772
ENSG00000164251	563.339	0.241615	0.371658	0.485272	0.563697	ENSG00000164251.5	F2RL1	2150
ENSG00000100448	246.324	0.401769	0.722077	0.485308	0.56371	ENSG00000100448.4	CTSG	1511
ENSG00000203867	10.5087	-0.338082	0.560089	0.485396	0.563774	ENSG00000203867.8	RBM20	282996
ENSG00000256966	1.01851	-0.430513	1.33234	0.485411	0.563774	ENSG00000256966.6	FBXO10	26267
ENSG00000078795	25.6879	-0.238055	0.365858	0.48571	0.564094	ENSG00000078795.16	PKD2L2	27039
ENSG00000136273	348.878	0.108576	0.159275	0.485864	0.564161	ENSG00000136273.13	HUS1	3364
ENSG00000259660	21.5121	-0.417869	0.77556	0.485847	0.564161	ENSG00000259660.2	NA	NA
ENSG00000275703	10.0234	0.23075	0.353314	0.485829	0.564161	ENSG00000275703.1	NA	NA
ENSG00000280092	4.29584	0.335307	0.554741	0.485858	0.564161	ENSG00000280092.1	NA	NA
ENSG00000124490	12.0159	0.420192	0.78454	0.486091	0.564397	ENSG00000124490.14	CRISP2	7180
ENSG00000229816	8.49817	-0.262987	0.410851	0.486185	0.564478	ENSG00000229816.1	NA	NA
ENSG00000261250	4.43476	0.308566	0.498733	0.486234	0.564507	ENSG00000261250.1	NA	NA
ENSG00000132017	1686.53	-0.108859	0.159882	0.486364	0.564574	ENSG00000132017.10	DCAF15	90379
ENSG00000247699	19.0945	0.201525	0.304534	0.486335	0.564574	ENSG00000247699.2	NA	NA
ENSG00000275056	5.63504	0.294694	0.471145	0.486355	0.564574	ENSG00000275056.1	NA	NA
ENSG00000183597	2724.39	0.143363	0.212209	0.486491	0.564694	ENSG00000183597.15	TANGO2	128989
ENSG00000275857	9.59863	-0.229441	0.351887	0.486741	0.564956	ENSG00000275857.1	NA	NA
ENSG00000250733	4.76455	-0.335941	0.557702	0.486775	0.564968	ENSG00000250733.5	NA	NA
ENSG00000180139	7.01796	-0.330768	0.546724	0.487016	0.56522	ENSG00000180139.11	ACTA2-AS1	100132116
ENSG00000187068	15.2933	0.204487	0.31004	0.487127	0.565321	ENSG00000187068.3	C3orf70	285382
ENSG00000108669	11285.4	0.0646515	0.0949059	0.487193	0.565356	ENSG00000108669.16	CYTH1	9267
ENSG00000179873	3.72155	0.309508	0.502065	0.487206	0.565356	ENSG00000179873.14	NLRP11	204801
ENSG00000249584	4.19885	-0.32437	0.533316	0.487279	0.565413	ENSG00000249584.1	LINC02225	101928539
ENSG00000135624	3832.92	-0.101639	0.149466	0.487351	0.565469	ENSG00000135624.16	CCT7	10574
ENSG00000273245	7.21586	-0.275639	0.436311	0.487862	0.566034	ENSG00000273245.1	NA	NA
ENSG00000231760	25.7114	0.208689	0.317652	0.487901	0.566052	ENSG00000231760.5	NA	NA
ENSG00000186364	99.8411	-0.12692	0.187747	0.487942	0.566067	ENSG00000186364.12	NUDT17	200035
ENSG00000280303	5.82274	-0.285281	0.454873	0.487962	0.566067	ENSG00000280303.2	NA	NA
ENSG00000084463	2695.48	0.114952	0.169675	0.488055	0.566147	ENSG00000084463.8	WBP11	51729
ENSG00000205629	616.19	-0.0958964	0.141167	0.488092	0.566162	ENSG00000205629.12	LCMT1	51451
ENSG00000284705	18.1459	0.205648	0.312802	0.488189	0.566246	ENSG00000284705.1	NA	NA
ENSG00000231090	3.64812	-0.368743	0.63878	0.488496	0.566574	ENSG00000231090.2	MIR4422HG	109729135
ENSG00000227110	8.0187	-0.309553	0.504139	0.488561	0.566622	ENSG00000227110.6	LMCD1-AS1	100288428
ENSG00000160460	6.17666	0.352785	0.599818	0.488663	0.566712	ENSG00000160460.16	SPTBN4	57731
ENSG00000119508	5.67985	0.304066	0.493201	0.488771	0.56681	ENSG00000119508.18	NR4A3	8013
ENSG00000178752	21.6517	-0.369291	0.641414	0.489063	0.567121	ENSG00000178752.16	ERFE	151176
ENSG00000225690	12.0561	0.45965	1.04603	0.489167	0.567213	ENSG00000225690.1	NA	NA
ENSG00000188486	541.315	0.158659	0.237492	0.489239	0.567269	ENSG00000188486.3	H2AX	3014
ENSG00000164077	317.319	-0.122914	0.182288	0.4894	0.567406	ENSG00000164077.14	MON1A	84315
ENSG00000228150	4.70184	-0.32306	0.533899	0.489406	0.567406	ENSG00000228150.1	NA	NA
ENSG00000135093	232.817	0.117093	0.173489	0.489493	0.56748	ENSG00000135093.13	USP30	84749
ENSG00000130055	3.64485	0.326986	0.542679	0.48957	0.56754	ENSG00000130055.13	GDPD2	54857
ENSG00000162944	33.6369	0.158518	0.237639	0.489881	0.567858	ENSG00000162944.10	RFTN2	130132
ENSG00000244480	111.889	0.132089	0.196536	0.489892	0.567858	ENSG00000244480.1	NA	NA
ENSG00000257512	4.00992	-0.35962	0.619228	0.490086	0.568054	ENSG00000257512.1	NA	NA
ENSG00000223629	6.078	0.446088	0.921469	0.49038	0.568368	ENSG00000223629.1	DEFA8P	449491
ENSG00000234899	3.07429	-0.382993	0.681377	0.490515	0.568477	ENSG00000234899.9	SOX9-AS1	400618
ENSG00000251246	5.01147	-0.443351	0.905818	0.490523	0.568477	ENSG00000251246.1	NA	NA
ENSG00000257279	8.51173	0.268668	0.426402	0.490609	0.568549	ENSG00000257279.1	LOC100506551	100506551
ENSG00000239218	20.2492	0.239329	0.372877	0.490666	0.568587	ENSG00000239218.2	NA	NA
ENSG00000187715	15.8761	0.215655	0.33186	0.490858	0.568754	ENSG00000187715.13	KBTBD12	166348
ENSG00000188558	20.6796	-0.186479	0.283143	0.490859	0.568754	ENSG00000188558.6	OR2G6	391211
ENSG00000260316	29.7031	-0.195701	0.298376	0.490932	0.568811	ENSG00000260316.2	NA	NA
ENSG00000254202	6.12217	0.283364	0.455174	0.491132	0.568959	ENSG00000254202.1	NA	NA
ENSG00000277136	4.9697	-0.324543	0.539858	0.491104	0.568959	ENSG00000277136.1	NA	NA
ENSG00000281371	7.27217	-0.29995	0.488142	0.491113	0.568959	ENSG00000281371.1	INE2	8551
ENSG00000286018	7.45121	0.279749	0.448642	0.49152	0.569381	ENSG00000286018.1	NA	NA
ENSG00000228325	7.00871	0.457627	1.08326	0.491612	0.569459	ENSG00000228325.5	IGKV3D-7	28877
ENSG00000142621	17.9551	0.310931	0.511592	0.491649	0.569473	ENSG00000142621.19	FHAD1	114827
ENSG00000268182	19.807	-0.202352	0.310042	0.491693	0.569497	ENSG00000268182.6	SMIM17	147670
ENSG00000213079	1115.5	0.11464	0.170765	0.49196	0.569699	ENSG00000213079.9	SCAF8	22828
ENSG00000246560	13.8707	0.257228	0.406614	0.491964	0.569699	ENSG00000246560.2	UBE2D3-AS1	105377348
ENSG00000266946	2.97807	-0.37352	0.658946	0.491944	0.569699	ENSG00000266946.1	NA	NA
ENSG00000278530	4.14256	-0.341036	0.578282	0.491893	0.569699	ENSG00000278530.4	CHMP1B2P	101060146
ENSG00000260949	23.7181	0.207525	0.319105	0.492135	0.569869	ENSG00000260949.1	NA	NA
ENSG00000167244	12.054	-0.364446	0.637022	0.492765	0.57057	ENSG00000167244.20	IGF2	3481
ENSG00000281195	7.00854	0.27732	0.445593	0.492848	0.570638	ENSG00000281195.1	NA	NA
ENSG00000236790	53.7924	0.211008	0.325777	0.493058	0.570853	ENSG00000236790.5	LINC00299	339789
ENSG00000160094	971.511	-0.119255	0.178282	0.493108	0.570883	ENSG00000160094.15	ZNF362	149076
ENSG00000262370	685.028	0.18079	0.275559	0.493338	0.571121	ENSG00000262370.5	NA	NA
ENSG00000262298	13.1039	0.244662	0.38525	0.493478	0.571255	ENSG00000262298.1	NA	NA
ENSG00000265555	4.80471	0.296123	0.483706	0.493503	0.571256	ENSG00000265555.1	LINC01903	101927430
ENSG00000104998	2546.24	-0.0887024	0.132182	0.493644	0.571373	ENSG00000104998.4	IL27RA	9466
ENSG00000179304	526.005	0.232389	0.363452	0.493653	0.571373	ENSG00000179304.16	FAM156B	727866
ENSG00000260302	34.1599	0.249609	0.394786	0.493989	0.571734	ENSG00000260302.2	NA	NA
ENSG00000278192	4.19862	0.303803	0.500223	0.494022	0.571744	ENSG00000278192.1	NA	NA
ENSG00000235158	4.92737	0.295511	0.483401	0.494179	0.571897	ENSG00000235158.1	NA	NA
ENSG00000185630	166.137	0.231232	0.362037	0.49432	0.572033	ENSG00000185630.18	PBX1	5087
ENSG00000105447	732.21	0.128797	0.193538	0.494376	0.572042	ENSG00000105447.12	GRWD1	83743
ENSG00000256195	10.6815	-0.228942	0.358021	0.494353	0.572042	ENSG00000256195.2	LOC101928940	101928940
ENSG00000272473	15.3102	0.202312	0.312156	0.494466	0.572118	ENSG00000272473.1	NA	NA
ENSG00000042304	6.01601	0.281359	0.45556	0.494512	0.572143	ENSG00000042304.11	C2orf83	56918
ENSG00000144061	44.4784	0.195368	0.300878	0.494994	0.572672	ENSG00000144061.12	NPHP1	4867
ENSG00000229292	2.43023	0.428621	1.29879	0.49509	0.572755	ENSG00000229292.1	RFPL4AL1	729974
ENSG00000063322	1542.85	-0.0614808	0.0919575	0.495251	0.572913	ENSG00000063322.14	MED29	55588
ENSG00000146521	14.563	-0.249643	0.396245	0.495306	0.572948	ENSG00000146521.9	LINC01558	26238
ENSG00000269604	5.68451	0.370485	0.65925	0.495597	0.573256	ENSG00000269604.1	NA	NA
ENSG00000160539	31.7371	0.194151	0.299335	0.495651	0.573291	ENSG00000160539.6	PLPP7	84814
ENSG00000184702	188.349	0.32151	0.541373	0.49609	0.57377	ENSG00000184702.20	SEPTIN5	5413
ENSG00000160753	475.022	0.0906143	0.135841	0.49614	0.5738	ENSG00000160753.16	RUSC1	23623
ENSG00000072201	4.01102	0.341278	0.587116	0.496356	0.574022	ENSG00000072201.13	LNX1	84708
ENSG00000203531	15.1126	-0.226836	0.356216	0.496408	0.574048	ENSG00000203531.3	NA	NA
ENSG00000260360	19.6496	0.206095	0.320165	0.496427	0.574048	ENSG00000260360.1	NA	NA
ENSG00000278172	4.07322	0.307244	0.511101	0.496483	0.574072	ENSG00000278172.1	NA	NA
ENSG00000285870	6.43311	0.267397	0.430911	0.496496	0.574072	ENSG00000285870.1	NA	NA
ENSG00000183569	18.2233	-0.261351	0.419466	0.496557	0.574113	ENSG00000183569.18	SERHL2	253190
ENSG00000133488	43.1189	-0.182487	0.28065	0.496664	0.574209	ENSG00000133488.14	SEC14L4	284904
ENSG00000060566	6.12867	-0.389629	0.717126	0.496787	0.574323	ENSG00000060566.14	CREB3L3	84699
ENSG00000230596	7.82867	0.286198	0.46834	0.496937	0.574468	ENSG00000230596.3	GPAA1P2	106481722
ENSG00000272872	3.39338	-0.450573	1.12741	0.49704	0.574559	ENSG00000272872.1	NA	NA
ENSG00000158486	5.77434	-0.350973	0.613055	0.497573	0.575147	ENSG00000158486.13	DNAH3	55567
ENSG00000267048	7.09968	-0.32811	0.559782	0.498197	0.57584	ENSG00000267048.1	NA	NA
ENSG00000172543	8012.53	0.208773	0.326494	0.49851	0.576173	ENSG00000172543.8	CTSW	1521
ENSG00000197238	41.8457	-0.247253	0.395697	0.498936	0.576637	ENSG00000197238.4	H4C11	8363
ENSG00000253878	3.55584	0.330771	0.567414	0.499053	0.576744	ENSG00000253878.5	NA	NA
ENSG00000174844	6.18299	-0.361345	0.64322	0.499272	0.576969	ENSG00000174844.14	DNAH12	201625
ENSG00000085719	1562.55	-0.134818	0.205406	0.4995	0.577131	ENSG00000085719.13	CPNE3	8895
ENSG00000163576	13.4031	0.327014	0.559553	0.499504	0.577131	ENSG00000163576.18	EFHB	151651
ENSG00000181001	9.85663	-0.289747	0.478994	0.499487	0.577131	ENSG00000181001.2	OR52N1	79473
ENSG00000260126	14.1948	-0.212574	0.333965	0.499535	0.577131	ENSG00000260126.1	NA	NA
ENSG00000272884	8.26936	0.43782	0.929605	0.499519	0.577131	ENSG00000272884.1	NA	NA
ENSG00000259088	3.9635	-0.323845	0.552434	0.499563	0.577135	ENSG00000259088.1	NA	NA
ENSG00000070031	5.41539	-0.340012	0.591033	0.50002	0.577635	ENSG00000070031.4	SCT	6343
ENSG00000229769	54.0384	0.318395	0.541251	0.500204	0.577819	ENSG00000229769.2	TRBV10-2	28584
ENSG00000112992	975.479	-0.11913	0.181265	0.500536	0.578175	ENSG00000112992.17	NNT	23530
ENSG00000213625	1298.46	0.119341	0.18162	0.500593	0.578212	ENSG00000213625.9	LEPROT	54741
ENSG00000103995	141.215	-0.129414	0.197443	0.500654	0.578253	ENSG00000103995.14	CEP152	22995
ENSG00000091592	8158.85	-0.125069	0.190667	0.500777	0.578345	ENSG00000091592.16	NLRP1	22861
ENSG00000243568	22.1086	-0.183646	0.2855	0.500782	0.578345	ENSG00000243568.2	NA	NA
ENSG00000100601	370.135	-0.0645324	0.0977696	0.500924	0.578479	ENSG00000100601.10	ALKBH1	8846
ENSG00000237390	12.6167	-0.215326	0.340022	0.500947	0.578479	ENSG00000237390.1	NA	NA
ENSG00000183246	47.2244	-0.370302	0.672118	0.50123	0.578778	ENSG00000183246.6	RIMBP3C	150221
ENSG00000272456	3.31444	0.358221	0.640682	0.501845	0.579459	ENSG00000272456.1	NA	NA
ENSG00000269939	39.9089	0.15046	0.231679	0.501952	0.579554	ENSG00000269939.1	NA	NA
ENSG00000143420	2844.21	-0.113193	0.172615	0.501978	0.579556	ENSG00000143420.18	ENSA	2029
ENSG00000074211	5.08665	0.336811	0.587195	0.502055	0.579591	ENSG00000074211.14	PPP2R2C	5522
ENSG00000134769	13.2098	-0.332473	0.576843	0.502057	0.579591	ENSG00000134769.21	DTNA	1837
ENSG00000236699	4.27357	-0.333153	0.578817	0.502254	0.579789	ENSG00000236699.9	ARHGEF38	54848
ENSG00000172146	68.9978	0.122825	0.187836	0.502304	0.579808	ENSG00000172146.2	OR1A1	8383
ENSG00000211866	3.06222	-0.375035	0.688349	0.50232	0.579808	ENSG00000211866.1	TRAJ23	28732
ENSG00000275549	10.8381	-0.259701	0.423277	0.502567	0.580065	ENSG00000275549.1	STPG3-AS1	100129722
ENSG00000258045	5.27023	0.330518	0.573987	0.503021	0.580561	ENSG00000258045.2	NA	NA
ENSG00000279106	12.3572	-0.236979	0.38141	0.503449	0.581026	ENSG00000279106.1	NA	NA
ENSG00000128829	506.799	0.110593	0.169221	0.503603	0.581175	ENSG00000128829.12	EIF2AK4	440275
ENSG00000066279	50.2572	-0.32692	0.566874	0.503766	0.581335	ENSG00000066279.18	ASPM	259266
ENSG00000269352	304.538	0.151799	0.234944	0.503865	0.581421	ENSG00000269352.1	NA	NA
ENSG00000262880	1.47102	0.404871	1.35303	0.503994	0.581541	ENSG00000262880.1	NA	NA
ENSG00000161860	8.57993	-0.319238	0.549576	0.504024	0.581547	ENSG00000161860.7	SYCE2	256126
ENSG00000180900	815.871	-0.15611	0.242167	0.504196	0.581717	ENSG00000180900.19	SCRIB	23513
ENSG00000206028	10.6312	-0.25381	0.413974	0.504314	0.581825	ENSG00000206028.1	NA	NA
ENSG00000228697	4.11072	0.380286	0.709772	0.504491	0.581972	ENSG00000228697.3	LOC101928565	101928565
ENSG00000285314	6.03988	0.418497	0.850616	0.504489	0.581972	ENSG00000285314.1	NA	NA
ENSG00000260340	6.04575	0.286913	0.48027	0.504615	0.582087	ENSG00000260340.1	NA	NA
ENSG00000163535	78.4284	-0.190821	0.300828	0.505035	0.582543	ENSG00000163535.18	SGO2	151246
ENSG00000279278	50.1174	-0.135422	0.209207	0.505154	0.582651	ENSG00000279278.1	NA	NA
ENSG00000099365	41.7421	-0.191034	0.301485	0.505415	0.582923	ENSG00000099365.11	STX1B	112755
ENSG00000233922	38.5862	-0.139787	0.216421	0.505532	0.58303	ENSG00000233922.2	LINC01694	105372840
ENSG00000105085	404.627	0.0814585	0.124775	0.505616	0.583098	ENSG00000105085.10	MED26	9441
ENSG00000266627	8.04162	-0.350796	0.629824	0.505806	0.583289	ENSG00000266627.2	RN7SL202P	106479295
ENSG00000161956	1032.07	-0.0973525	0.149454	0.505895	0.583362	ENSG00000161956.13	SENP3	26168
ENSG00000258891	27.872	0.219477	0.351973	0.505978	0.58343	ENSG00000258891.1	NA	NA
ENSG00000132376	2649.44	-0.112559	0.173334	0.506115	0.58356	ENSG00000132376.20	INPP5K	51763
ENSG00000226318	3.59672	0.336451	0.594229	0.506175	0.583565	ENSG00000226318.1	RPS3AP38	100271594
ENSG00000273507	3.2796	-0.328099	0.574003	0.506163	0.583565	ENSG00000273507.4	NA	NA
ENSG00000285219	96.4405	0.115306	0.177699	0.506194	0.583565	ENSG00000285219.1	LOC100506207	100506207
ENSG00000276136	254.72	0.178381	0.280546	0.506266	0.583619	ENSG00000276136.1	NA	NA
ENSG00000158417	2295.53	-0.123683	0.191016	0.506296	0.583625	ENSG00000158417.11	EIF5B	9669
ENSG00000169629	40.9043	-0.280196	0.46879	0.506353	0.583662	ENSG00000169629.11	RGPD8	727851
ENSG00000258465	3.15345	-0.436449	0.977714	0.506501	0.583804	ENSG00000258465.7	NA	NA
ENSG00000272789	8.91616	0.249812	0.40887	0.506568	0.583853	ENSG00000272789.1	NA	NA
ENSG00000226026	10.5732	0.342634	0.610793	0.506744	0.584027	ENSG00000226026.5	LOC101928118	101928118
ENSG00000260855	9.02004	0.215466	0.345519	0.506804	0.584067	ENSG00000260855.1	NA	NA
ENSG00000280109	5.61576	0.283256	0.475766	0.506838	0.584078	ENSG00000280109.3	PLAC4	191585
ENSG00000112077	12.4182	-0.317709	0.55122	0.507029	0.58427	ENSG00000112077.16	RHAG	6005
ENSG00000255872	4.12068	0.431442	0.942239	0.50738	0.584646	ENSG00000255872.3	NA	NA
ENSG00000186652	17.3089	-0.354052	0.642287	0.507551	0.584814	ENSG00000186652.10	PRG2	5553
ENSG00000116690	15.1559	0.284283	0.479068	0.507677	0.584917	ENSG00000116690.12	PRG4	10216
ENSG00000229043	35.8261	-0.224087	0.361955	0.50769	0.584917	ENSG00000229043.2	ZFAND2A-DT	101927021
ENSG00000269473	50.6084	0.138587	0.215647	0.507737	0.584942	ENSG00000269473.1	NA	NA
ENSG00000124493	5.00101	0.307897	0.530203	0.507778	0.584961	ENSG00000124493.13	GRM4	2914
ENSG00000279259	16.0884	-0.209995	0.33676	0.50795	0.585131	ENSG00000279259.1	NA	NA
ENSG00000223459	2.39871	-0.421862	0.885431	0.508025	0.585188	ENSG00000223459.6	TCAF1P1	653199
ENSG00000118322	16.8259	0.198928	0.317325	0.508107	0.585198	ENSG00000118322.14	ATP10B	23120
ENSG00000163877	701.111	0.0637213	0.0981762	0.508108	0.585198	ENSG00000163877.11	SNIP1	79753
ENSG00000261123	4.63263	0.316453	0.550133	0.50808	0.585198	ENSG00000261123.1	NA	NA
ENSG00000126215	250.794	0.108067	0.167193	0.50841	0.58546	ENSG00000126215.14	XRCC3	7517
ENSG00000173626	13.7793	-0.247758	0.406971	0.508386	0.58546	ENSG00000173626.9	TRAPPC3L	100128327
ENSG00000259330	876.761	-0.140443	0.219014	0.508403	0.58546	ENSG00000259330.2	INAFM2	100505573
ENSG00000260007	67.2601	0.269722	0.450315	0.508513	0.585549	ENSG00000260007.3	NA	NA
ENSG00000233494	7.70499	0.271385	0.453899	0.508684	0.585718	ENSG00000233494.1	NA	NA
ENSG00000171772	13.1058	0.408007	0.822438	0.508735	0.585748	ENSG00000171772.16	SYCE1	93426
ENSG00000261404	28.7255	0.168386	0.265451	0.508827	0.585825	ENSG00000261404.7	PSMD7-DT	101928035
ENSG00000132749	156.572	0.159592	0.250809	0.508934	0.58592	ENSG00000132749.11	TESMIN	9633
ENSG00000124164	796.518	0.0620603	0.0958827	0.509242	0.586217	ENSG00000124164.15	VAPB	9217
ENSG00000225746	19.4959	-0.287087	0.487154	0.509228	0.586217	ENSG00000225746.11	NA	NA
ENSG00000068654	573.27	0.159941	0.251688	0.509407	0.586379	ENSG00000068654.16	POLR1A	25885
ENSG00000121053	3.73447	-0.372959	0.70098	0.509498	0.586455	ENSG00000121053.6	EPX	8288
ENSG00000170638	2747.21	0.120088	0.186907	0.509848	0.586829	ENSG00000170638.9	TRABD	80305
ENSG00000230295	2.80622	0.351283	0.64029	0.509986	0.586959	ENSG00000230295.1	NA	NA
ENSG00000251661	207.067	0.198307	0.317805	0.510018	0.586967	ENSG00000251661.3	NA	NA
ENSG00000105072	87.7028	-0.174591	0.27692	0.510244	0.58717	ENSG00000105072.9	C19orf44	84167
ENSG00000228172	15.2571	-0.225355	0.366758	0.510234	0.58717	ENSG00000228172.5	NA	NA
ENSG00000197180	35.5712	-0.170043	0.269421	0.510568	0.587514	ENSG00000197180.2	CH17-340M24.3	158960
ENSG00000139351	33.7717	0.228972	0.373947	0.510717	0.587628	ENSG00000139351.15	SYCP3	50511
ENSG00000272180	5.42566	0.268225	0.450098	0.510704	0.587628	ENSG00000272180.1	NA	NA
ENSG00000162510	5.10016	0.348918	0.635809	0.510826	0.587724	ENSG00000162510.6	MATN1	4146
ENSG00000260945	3.19087	0.333645	0.596517	0.510896	0.587776	ENSG00000260945.1	NA	NA
ENSG00000071626	2939.59	-0.0683482	0.106063	0.511242	0.588146	ENSG00000071626.16	DAZAP1	26528
ENSG00000260328	3.15384	0.351671	0.644284	0.511294	0.588177	ENSG00000260328.1	NA	NA
ENSG00000100479	26.067	-0.278247	0.471815	0.511536	0.588427	ENSG00000100479.13	POLE2	5427
ENSG00000099864	23.0017	0.242778	0.40191	0.512438	0.589436	ENSG00000099864.18	PALM	5064
ENSG00000286104	45.9644	-0.200144	0.323237	0.512627	0.589623	ENSG00000286104.1	NA	NA
ENSG00000180767	178.74	0.272826	0.462514	0.512985	0.590007	ENSG00000180767.9	CHST13	166012
ENSG00000259810	6.76898	0.292098	0.503534	0.51304	0.590016	ENSG00000259810.2	NA	NA
ENSG00000262533	2.7688	0.402777	0.817906	0.513043	0.590016	ENSG00000262533.1	NA	NA
ENSG00000279762	6.79888	-0.316841	0.559805	0.513096	0.590048	ENSG00000279762.3	NA	NA
ENSG00000108883	3052.35	0.14269	0.225395	0.513326	0.590283	ENSG00000108883.13	EFTUD2	9343
ENSG00000131480	298.951	-0.200023	0.324412	0.514271	0.591341	ENSG00000131480.9	AOC2	314
ENSG00000207524	2.54224	-0.339617	1.49636	0.5143	0.591346	ENSG00000207524.1	RNU6-33P	100873748
ENSG00000227733	10.3079	-0.308117	0.541582	0.51435	0.591375	ENSG00000227733.9	LOC101927468	101927468
ENSG00000237787	3.99443	0.336375	0.610614	0.514452	0.591463	ENSG00000237787.5	LINC02877	152118
ENSG00000152455	39.1457	-0.179308	0.288167	0.514598	0.591602	ENSG00000152455.15	SUV39H2	79723
ENSG00000183644	9.81213	0.235006	0.389443	0.514686	0.591674	ENSG00000183644.13	HOATZ	399949
ENSG00000165192	10.4295	0.23529	0.39007	0.514766	0.591737	ENSG00000165192.13	ASB11	140456
ENSG00000242073	5.7893	-0.406247	0.840786	0.514804	0.591747	ENSG00000242073.2	NA	NA
ENSG00000249700	31.2572	0.164403	0.262708	0.514825	0.591747	ENSG00000249700.8	SRD5A3-AS1	100506462
ENSG00000274315	5.74689	-0.265803	0.450593	0.514917	0.591824	ENSG00000274315.1	NA	NA
ENSG00000227477	5.78069	-0.332647	0.602241	0.515032	0.591898	ENSG00000227477.1	STK4-AS1	100505826
ENSG00000234618	4.54261	-0.313012	0.554145	0.515012	0.591898	ENSG00000234618.1	NA	NA
ENSG00000011052	27.823	0.409184	0.856271	0.515122	0.591972	ENSG00000011052.21	NME1-NME2	654364
ENSG00000251367	6.91881	-0.274334	0.468925	0.515401	0.592264	ENSG00000251367.1	NA	NA
ENSG00000260448	24.6228	-0.176415	0.283767	0.515441	0.592282	ENSG00000260448.5	NA	NA
ENSG00000154874	36.6595	-0.248706	0.417014	0.515559	0.592389	ENSG00000154874.15	CCDC144B	284047
ENSG00000028839	473.925	0.120913	0.190884	0.515594	0.5924	ENSG00000028839.10	TBPL1	9519
ENSG00000270019	7.80306	-0.247626	0.414973	0.515635	0.592418	ENSG00000270019.1	NA	NA
ENSG00000196345	96.1494	0.139951	0.222243	0.515812	0.592592	ENSG00000196345.13	ZKSCAN7	55888
ENSG00000104967	3.83412	0.344172	0.635754	0.516565	0.593401	ENSG00000104967.7	NOVA2	4858
ENSG00000158526	1220.28	-0.0698579	0.109779	0.516567	0.593401	ENSG00000158526.8	TSR2	90121
ENSG00000182600	33.0455	0.266488	0.454229	0.516626	0.593441	ENSG00000182600.9	SNORC	389084
ENSG00000277007	25.7131	-0.173314	0.279373	0.516801	0.593612	ENSG00000277007.1	NA	NA
ENSG00000141934	59.9466	-0.190198	0.309123	0.51697	0.593778	ENSG00000141934.10	PLPP2	8612
ENSG00000249655	5.41563	-0.280027	0.483276	0.517024	0.593811	ENSG00000249655.1	NA	NA
ENSG00000271736	6.57907	0.369157	0.710152	0.517153	0.59393	ENSG00000271736.1	NA	NA
ENSG00000265458	15.6505	0.205275	0.336491	0.517247	0.594008	ENSG00000265458.1	NA	NA
ENSG00000135472	5.32792	-0.395342	0.803839	0.517284	0.594022	ENSG00000135472.9	FAIM2	23017
ENSG00000170312	41.3553	-0.310984	0.553706	0.517493	0.594233	ENSG00000170312.15	CDK1	983
ENSG00000125871	562.243	0.0926391	0.146213	0.517723	0.594469	ENSG00000125871.14	MGME1	92667
ENSG00000276334	7.0211	-0.26009	0.442549	0.517763	0.594485	ENSG00000276334.1	NA	NA
ENSG00000279345	13.6856	-0.234116	0.391099	0.517826	0.594529	ENSG00000279345.1	NA	NA
ENSG00000139194	8.72649	-0.28945	0.505066	0.517878	0.594559	ENSG00000139194.8	RBP5	83758
ENSG00000276988	14.8902	0.281656	0.488122	0.517951	0.594614	ENSG00000276988.1	NA	NA
ENSG00000145730	749.203	0.184261	0.299604	0.518238	0.594914	ENSG00000145730.20	PAM	5066
ENSG00000286212	5.53696	0.271059	0.466003	0.518303	0.59496	ENSG00000286212.1	NA	NA
ENSG00000170445	1595.54	0.0742761	0.117234	0.518378	0.594991	ENSG00000170445.14	HARS1	3035
ENSG00000263647	17.2729	0.413709	1.25065	0.51838	0.594991	ENSG00000263647.1	BPTFP1	109286551
ENSG00000160447	95.8803	-0.185541	0.302077	0.518503	0.595103	ENSG00000160447.7	PKN3	29941
ENSG00000113583	805.986	-0.114119	0.181269	0.518759	0.59532	ENSG00000113583.8	C5orf15	56951
ENSG00000283515	0.841081	0.410168	1.26757	0.518768	0.59532	ENSG00000283515.1	ZNF544	27300
ENSG00000284987	4.56307	-0.304513	0.540654	0.518742	0.59532	ENSG00000284987.1	NA	NA
ENSG00000264364	2790.95	0.0725628	0.114652	0.518841	0.595345	ENSG00000264364.3	DYNLL2	140735
ENSG00000280711	18.5794	-0.223174	0.371243	0.518833	0.595345	ENSG00000280711.1	NA	NA
ENSG00000107521	4065.6	0.133709	0.21359	0.518962	0.595456	ENSG00000107521.19	HPS1	3257
ENSG00000145907	2918.5	-0.0882522	0.139677	0.5191	0.595584	ENSG00000145907.15	G3BP1	10146
ENSG00000234647	10.2238	0.217617	0.36109	0.519155	0.595589	ENSG00000234647.2	LOC101929420	101929420
ENSG00000234667	4.25823	0.314926	0.566107	0.519139	0.595589	ENSG00000234667.2	ACTL11P	389120
ENSG00000280037	9.12844	0.290292	0.509031	0.51924	0.595658	ENSG00000280037.1	NA	NA
ENSG00000101883	12.026	-0.304637	0.541957	0.519338	0.595742	ENSG00000101883.4	RHOXF1	158800
ENSG00000233191	5.87687	-0.339702	0.630194	0.519523	0.595925	ENSG00000233191.2	NA	NA
ENSG00000273962	11.5189	0.425257	1.14614	0.519549	0.595926	ENSG00000273962.1	IGKV2-40	28916
ENSG00000239839	6461.61	0.395309	0.813936	0.519864	0.596258	ENSG00000239839.7	DEFA3	1668
ENSG00000162931	18.6373	-0.216476	0.359916	0.520147	0.596553	ENSG00000162931.12	TRIM17	51127
ENSG00000226312	30.0614	0.153678	0.247924	0.520224	0.596613	ENSG00000226312.7	CFLAR-AS1	65072
ENSG00000155508	2191.46	0.102595	0.16321	0.520334	0.59671	ENSG00000155508.13	CNOT8	9337
ENSG00000227550	5.29157	-0.369448	0.720757	0.520546	0.596923	ENSG00000227550.2	TRBV7-5	28593
ENSG00000059145	887.097	-0.12874	0.206289	0.520791	0.597176	ENSG00000059145.18	UNKL	64718
ENSG00000274514	12.5107	0.222774	0.372502	0.520825	0.597186	ENSG00000274514.1	NA	NA
ENSG00000186334	5.17799	0.277316	0.482953	0.520871	0.597209	ENSG00000186334.9	SLC36A3	285641
ENSG00000214513	13.8755	0.186489	0.306132	0.521483	0.597882	ENSG00000214513.3	NOTO	344022
ENSG00000144857	5.4666	-0.362863	0.702387	0.521519	0.597894	ENSG00000144857.14	BOC	91653
ENSG00000116213	930.697	0.0808267	0.128616	0.521621	0.597982	ENSG00000116213.16	WRAP73	49856
ENSG00000284946	64.0171	0.210556	0.35064	0.52204	0.598433	ENSG00000284946.1	NA	NA
ENSG00000259326	4.09619	-0.289839	0.513002	0.522435	0.598857	ENSG00000259326.1	NA	NA
ENSG00000177699	3.47422	0.323917	0.594925	0.522504	0.598904	ENSG00000177699.4	LOC100129540	100129540
ENSG00000284692	3.87415	-0.31887	0.58218	0.522528	0.598904	ENSG00000284692.2	LOC105376686	105376686
ENSG00000079819	376.011	-0.166595	0.271799	0.522616	0.598976	ENSG00000079819.19	EPB41L2	2037
ENSG00000125695	0.824728	-0.137854	1.7255	0.52298	0.599364	ENSG00000125695.12	NA	NA
ENSG00000200953	3.89659	0.32382	0.596079	0.523206	0.599595	ENSG00000200953.1	NA	NA
ENSG00000166803	100.864	-0.195631	0.324132	0.523236	0.599599	ENSG00000166803.13	PCLAF	9768
ENSG00000138755	13.8383	-0.280719	0.493961	0.523309	0.599654	ENSG00000138755.5	CXCL9	4283
ENSG00000006555	466.843	-0.118034	0.189797	0.523352	0.599657	ENSG00000006555.11	TTC22	55001
ENSG00000214336	7.47681	0.320045	0.586758	0.523362	0.599657	ENSG00000214336.4	FOXI3	344167
ENSG00000042753	1995.18	0.156751	0.255315	0.523532	0.599822	ENSG00000042753.11	AP2S1	1175
ENSG00000136718	1225.64	-0.108202	0.1737	0.523598	0.599868	ENSG00000136718.9	IMP4	92856
ENSG00000160818	467.554	-0.132163	0.213548	0.523735	0.599967	ENSG00000160818.16	GPATCH4	54865
ENSG00000169021	1282.49	0.1006	0.161308	0.523721	0.599967	ENSG00000169021.6	UQCRFS1	7386
ENSG00000285544	9.9457	-0.22579	0.381382	0.523813	0.600027	ENSG00000285544.1	NA	NA
ENSG00000267106	73.2226	-0.158974	0.259378	0.523857	0.600048	ENSG00000267106.6	NA	NA
ENSG00000179091	1471.49	0.108354	0.17409	0.523924	0.600096	ENSG00000179091.5	CYC1	1537
ENSG00000269899	13.136	0.249444	0.429027	0.524362	0.600568	ENSG00000269899.1	NA	NA
ENSG00000225062	21.8353	0.249123	0.428731	0.524655	0.600875	ENSG00000225062.1	CATIP-AS1	101928513
ENSG00000251536	9.4583	0.228166	0.387097	0.524842	0.60106	ENSG00000251536.2	NA	NA
ENSG00000273888	6.19295	-0.274775	0.483232	0.524897	0.601094	ENSG00000273888.1	FRMD6-AS1	145438
ENSG00000123094	12.4481	0.213109	0.358436	0.525152	0.601357	ENSG00000123094.15	RASSF8	11228
ENSG00000156042	75.7829	0.147797	0.240937	0.525192	0.601372	ENSG00000156042.17	CFAP70	118491
ENSG00000146085	355.077	0.122586	0.198304	0.525298	0.601436	ENSG00000146085.8	MMUT	4594
ENSG00000236740	6.8793	0.300988	0.543533	0.525275	0.601436	ENSG00000236740.6	LOC101927189	101927189
ENSG00000260914	663.406	0.243762	0.419388	0.525955	0.602159	ENSG00000260914.3	NA	NA
ENSG00000011132	880.63	-0.0976997	0.157486	0.526079	0.602271	ENSG00000011132.12	APBA3	9546
ENSG00000173862	3.24528	0.296355	0.534139	0.526192	0.602342	ENSG00000173862.3	FLJ20712	55025
ENSG00000198478	374.832	-0.242723	0.417544	0.526176	0.602342	ENSG00000198478.8	SH3BGRL2	83699
ENSG00000285581	5.70366	0.279701	0.496801	0.52671	0.602905	ENSG00000285581.1	NA	NA
ENSG00000173213	15.5283	-0.404082	0.890925	0.526822	0.603004	ENSG00000173213.9	TUBB8B	260334
ENSG00000164078	10.5613	0.303315	0.552466	0.527187	0.603335	ENSG00000164078.13	MST1R	4486
ENSG00000264676	4.78388	0.295163	0.53299	0.527177	0.603335	ENSG00000264676.2	RN7SL204P	106480977
ENSG00000285914	10.1803	0.273105	0.482837	0.52715	0.603335	ENSG00000285914.1	NA	NA
ENSG00000110925	576.928	-0.0762109	0.122975	0.527512	0.603677	ENSG00000110925.6	CSRNP2	81566
ENSG00000142186	2829.88	-0.151114	0.248726	0.528479	0.604754	ENSG00000142186.17	SCYL1	57410
ENSG00000005189	31.4084	0.189734	0.317975	0.528702	0.60498	ENSG00000005189.19	REXO5	81691
ENSG00000100450	4131.24	0.247926	0.431683	0.529038	0.605276	ENSG00000100450.13	GZMH	2999
ENSG00000175336	3.9411	0.281787	0.505058	0.529031	0.605276	ENSG00000175336.10	APOF	319
ENSG00000184897	2900.62	0.137173	0.224974	0.529028	0.605276	ENSG00000184897.6	H1-10	8971
ENSG00000230709	4.5984	0.293455	0.532211	0.529109	0.605328	ENSG00000230709.1	LOC284191	284191
ENSG00000203585	7.54583	0.261357	0.460561	0.529456	0.605695	ENSG00000203585.4	LINC02408	100507175
ENSG00000198844	8.53624	0.256517	0.450576	0.529718	0.605966	ENSG00000198844.12	ARHGEF15	22899
ENSG00000260786	6.0825	0.254292	0.445957	0.529789	0.606017	ENSG00000260786.1	NA	NA
ENSG00000158941	3392.89	0.125147	0.204917	0.529858	0.606067	ENSG00000158941.16	CCAR2	57805
ENSG00000130803	1204.13	-0.109741	0.179021	0.529952	0.606145	ENSG00000130803.15	ZNF317	57693
ENSG00000140379	623.248	-0.331328	0.630466	0.529991	0.60616	ENSG00000140379.8	BCL2A1	597
ENSG00000171307	544.581	-0.0754573	0.122563	0.530236	0.60641	ENSG00000171307.19	ZDHHC16	84287
ENSG00000257966	37.2169	0.166378	0.277089	0.530599	0.606797	ENSG00000257966.1	NA	NA
ENSG00000121904	4.02161	0.320813	0.603646	0.53078	0.606947	ENSG00000121904.17	CSMD2	114784
ENSG00000140299	2043.34	-0.170821	0.285196	0.530783	0.606947	ENSG00000140299.11	BNIP2	663
ENSG00000128309	736.342	-0.164382	0.273726	0.530881	0.60703	ENSG00000128309.16	MPST	4357
ENSG00000239332	4.84409	-0.293523	0.535481	0.530949	0.607078	ENSG00000239332.5	LINC01119	100134259
ENSG00000248727	4.67879	0.290229	0.528065	0.531184	0.607318	ENSG00000248727.5	LINC01948	102467147
ENSG00000129038	29.7343	0.238384	0.414722	0.531241	0.607353	ENSG00000129038.16	LOXL1	4016
ENSG00000267665	12.9621	-0.285292	0.516913	0.531432	0.607543	ENSG00000267665.1	LOC400622	400622
ENSG00000068831	9872.89	-0.0797322	0.129939	0.531481	0.607569	ENSG00000068831.19	RASGRP2	10235
ENSG00000260816	14.9741	-0.284051	0.514421	0.531673	0.607759	ENSG00000260816.2	NA	NA
ENSG00000124780	11.996	-0.342244	0.665921	0.531713	0.607776	ENSG00000124780.14	KCNK17	89822
ENSG00000144635	1274.02	-0.106073	0.173671	0.531744	0.607781	ENSG00000144635.9	DYNC1LI1	51143
ENSG00000275840	9.0696	0.258121	0.4572	0.532107	0.608166	ENSG00000275840.1	NA	NA
ENSG00000223886	4.80282	-0.376179	1.35213	0.532404	0.608476	ENSG00000223886.3	LOC100131785	100131785
ENSG00000229625	11.6003	0.226506	0.392177	0.532524	0.608584	ENSG00000229625.3	NA	NA
ENSG00000129990	15.5125	0.304187	0.564385	0.532575	0.608613	ENSG00000129990.15	SYT5	6861
ENSG00000261615	15.0679	-0.234645	0.408911	0.532791	0.60883	ENSG00000261615.6	LINC01858	101929144
ENSG00000174482	14.7846	0.327535	0.626429	0.532904	0.60893	ENSG00000174482.10	LINGO2	158038
ENSG00000132207	854.755	-0.211902	0.36412	0.533236	0.609279	ENSG00000132207.17	SLX1A	548593
ENSG00000186654	1269.27	-0.168841	0.2836	0.533432	0.609474	ENSG00000186654.21	PRR5	55615
ENSG00000254673	9.23223	-0.322339	1.49543	0.533686	0.609735	ENSG00000254673.1	NA	NA
ENSG00000280200	5.40641	-0.265866	0.47639	0.533744	0.609771	ENSG00000280200.1	NA	NA
ENSG00000232756	10.935	0.237808	0.416925	0.534082	0.610128	ENSG00000232756.1	NA	NA
ENSG00000254858	234.928	0.0915798	0.150452	0.534184	0.610163	ENSG00000254858.9	MPV17L2	84769
ENSG00000264968	5.892	0.267859	0.481449	0.534179	0.610163	ENSG00000264968.1	NA	NA
ENSG00000274307	75.2766	0.159918	0.268085	0.534191	0.610163	ENSG00000274307.1	NA	NA
ENSG00000231770	58.9233	0.177036	0.299228	0.534321	0.610283	ENSG00000231770.5	NA	NA
ENSG00000103269	20.5819	-0.210592	0.362867	0.53453	0.610491	ENSG00000103269.13	RHBDL1	9028
ENSG00000159335	1019.08	-0.199095	0.341148	0.535018	0.611019	ENSG00000159335.16	PTMS	5763
ENSG00000177045	20.8162	0.209074	0.360439	0.535059	0.611036	ENSG00000177045.9	SIX5	147912
ENSG00000115194	6.84753	0.244151	0.431597	0.535269	0.611224	ENSG00000115194.10	SLC30A3	7781
ENSG00000177879	651.58	-0.134352	0.223671	0.535276	0.611224	ENSG00000177879.16	AP3S1	1176
ENSG00000101350	644.022	-0.060353	0.0992445	0.535303	0.611226	ENSG00000101350.8	KIF3B	9371
ENSG00000272787	6.76455	-0.375701	0.792816	0.53538	0.611284	ENSG00000272787.1	NA	NA
ENSG00000267734	4.90106	0.267642	0.482844	0.535463	0.611349	ENSG00000267734.1	NA	NA
ENSG00000138587	5.44307	0.284216	0.521224	0.535629	0.611509	ENSG00000138587.6	MNS1	55329
ENSG00000144481	12.2463	0.272342	0.4941	0.535888	0.611775	ENSG00000144481.17	TRPM8	79054
ENSG00000130734	807.408	0.0998741	0.165037	0.535952	0.611819	ENSG00000130734.10	ATG4D	84971
ENSG00000122194	27.8968	-0.185376	0.316203	0.53615	0.612015	ENSG00000122194.18	PLG	5340
ENSG00000172382	47.7837	0.181104	0.308292	0.536228	0.612046	ENSG00000172382.10	PRSS27	83886
ENSG00000197532	22.7531	-0.151094	0.253713	0.536229	0.612046	ENSG00000197532.2	OR6Y1	391112
ENSG00000280344	5.2117	-0.25316	0.452161	0.536311	0.612109	ENSG00000280344.1	NA	NA
ENSG00000278791	7.62231	-0.346839	0.69279	0.536583	0.61239	ENSG00000278791.1	NA	NA
ENSG00000271265	3.84861	-0.288702	0.533818	0.536754	0.612556	ENSG00000271265.1	NA	NA
ENSG00000257221	22.9965	0.232778	0.409873	0.536879	0.612668	ENSG00000257221.3	NA	NA
ENSG00000254206	2095.8	0.138564	0.232054	0.537022	0.612802	ENSG00000254206.5	NPIPB11	728888
ENSG00000285671	20.3006	0.163491	0.276688	0.537214	0.612992	ENSG00000285671.1	NA	NA
ENSG00000241326	3.46585	0.389869	1.27289	0.537419	0.613196	ENSG00000241326.1	NA	NA
ENSG00000157483	301.046	0.17617	0.300389	0.537779	0.613577	ENSG00000157483.8	MYO1E	4643
ENSG00000183431	2202.58	0.109167	0.181611	0.537835	0.613611	ENSG00000183431.12	SF3A3	10946
ENSG00000262692	3.83476	-0.308279	0.585056	0.537901	0.613656	ENSG00000262692.1	NA	NA
ENSG00000277965	17.4816	0.195065	0.336423	0.538251	0.614026	ENSG00000277965.1	NA	NA
ENSG00000261172	2.76962	0.366844	0.768381	0.538384	0.614148	ENSG00000261172.1	NA	NA
ENSG00000268173	27.3453	0.407736	1.06813	0.538597	0.614361	ENSG00000268173.3	NA	NA
ENSG00000172824	189.166	0.131617	0.220833	0.538675	0.61439	ENSG00000172824.16	CES4A	283848
ENSG00000242856	3.27477	0.401707	1.18613	0.53865	0.61439	ENSG00000242856.3	VN1R105P	100288264
ENSG00000206047	3197.97	0.404357	0.990527	0.538738	0.614433	ENSG00000206047.2	DEFA1	1667
ENSG00000204472	4860.99	-0.206735	0.359602	0.538806	0.614451	ENSG00000204472.13	AIF1	199
ENSG00000271751	3.15267	-0.32248	0.625392	0.538781	0.614451	ENSG00000271751.1	NA	NA
ENSG00000070814	1518.82	0.132801	0.223012	0.538857	0.614479	ENSG00000070814.19	TCOF1	6949
ENSG00000070366	1057.89	0.112417	0.187704	0.53897	0.614578	ENSG00000070366.14	SMG6	23293
ENSG00000110092	21.7141	-0.22519	0.396862	0.539094	0.61469	ENSG00000110092.3	CCND1	595
ENSG00000134201	15.7012	0.352463	0.718928	0.53924	0.614793	ENSG00000134201.12	GSTM5	2949
ENSG00000137802	531.296	-0.136898	0.230426	0.539212	0.614793	ENSG00000137802.14	MAPKBP1	23005
ENSG00000143412	15.6856	0.236885	0.421278	0.539263	0.614793	ENSG00000143412.10	ANXA9	8416
ENSG00000214942	4.70529	0.272372	0.49956	0.5394	0.61492	ENSG00000214942.5	NA	NA
ENSG00000105671	933.33	0.117463	0.196879	0.539948	0.615514	ENSG00000105671.12	DDX49	54555
ENSG00000284721	16.7618	-0.254144	0.459419	0.540071	0.615625	ENSG00000284721.1	NA	NA
ENSG00000116030	1455.87	-0.109825	0.183959	0.540481	0.616063	ENSG00000116030.16	SUMO1	7341
ENSG00000284630	4.13531	-0.341041	0.685123	0.540582	0.616148	ENSG00000284630.1	NA	NA
ENSG00000152492	617.898	-0.13331	0.224984	0.540724	0.61622	ENSG00000152492.15	CCDC50	152137
ENSG00000254157	3.25058	0.376647	0.818339	0.540679	0.61622	ENSG00000254157.1	IGKV2-18	28926
ENSG00000273796	3.29763	-0.373666	0.805166	0.540712	0.61622	ENSG00000273796.1	NA	NA
ENSG00000249898	9.7423	0.275857	0.509918	0.540808	0.616286	ENSG00000249898.7	NA	NA
ENSG00000186998	41.9816	-0.286485	0.536258	0.541305	0.616822	ENSG00000186998.16	EMID1	129080
ENSG00000224505	47.2439	-0.161577	0.276275	0.541431	0.616936	ENSG00000224505.2	NA	NA
ENSG00000139144	5.3419	-0.260949	0.47657	0.541471	0.616953	ENSG00000139144.9	PIK3C2G	5288
ENSG00000279447	82.6976	-0.244366	0.440222	0.54165	0.617126	ENSG00000279447.1	NA	NA
ENSG00000271361	24.1424	0.325571	0.641257	0.541845	0.617318	ENSG00000271361.1	NA	NA
ENSG00000241313	7.17558	-0.240951	0.433424	0.542076	0.617552	ENSG00000241313.2	WWTR1-AS1	100128025
ENSG00000103356	363.973	0.102211	0.171663	0.542224	0.617691	ENSG00000103356.15	EARS2	124454
ENSG00000131849	52.1245	-0.166031	0.285514	0.5428	0.618317	ENSG00000131849.12	ZNF132	7691
ENSG00000284671	4.36323	-0.402481	1.0536	0.54354	0.619129	ENSG00000284671.1	NA	NA
ENSG00000086232	5073.36	-0.148578	0.254215	0.543796	0.619342	ENSG00000086232.13	EIF2AK1	27102
ENSG00000125954	6.0016	0.400201	1.00494	0.543831	0.619342	ENSG00000125954.12	CHURC1-FNTB	100529261
ENSG00000163618	8.30067	0.260812	0.479616	0.543764	0.619342	ENSG00000163618.18	CADPS	8618
ENSG00000185960	20.7539	-0.173285	0.299876	0.543832	0.619342	ENSG00000185960.14	SHOX	6473
ENSG00000099954	15.3904	0.236894	0.427726	0.54444	0.62	ENSG00000099954.18	CECR2	27443
ENSG00000146834	2175.26	-0.0943529	0.159126	0.544488	0.62	ENSG00000146834.14	MEPCE	56257
ENSG00000258388	27.9784	-0.216162	0.3844	0.544463	0.62	ENSG00000258388.7	PPT2-EGFL8	100532746
ENSG00000110958	4436.92	-0.101052	0.17079	0.544816	0.620343	ENSG00000110958.16	PTGES3	10728
ENSG00000273729	204.85	0.101686	0.171917	0.544886	0.620392	ENSG00000273729.1	NA	NA
ENSG00000110025	670.378	-0.302026	0.582898	0.545105	0.620612	ENSG00000110025.13	SNX15	29907
ENSG00000265479	850.813	-0.07592	0.127961	0.545216	0.620709	ENSG00000265479.6	DTX2P1-UPK3BP1-PMS2P11	441263
ENSG00000110514	2538.14	0.105167	0.178155	0.54536	0.620843	ENSG00000110514.19	MADD	8567
ENSG00000241163	431.019	0.181022	0.316018	0.545565	0.62103	ENSG00000241163.7	LINC00877	285286
ENSG00000274656	5.51121	0.260067	0.480593	0.545578	0.62103	ENSG00000274656.1	RN7SL625P	106479450
ENSG00000077264	29.5642	-0.15548	0.268129	0.545672	0.621077	ENSG00000077264.15	PAK3	5063
ENSG00000267228	19.069	0.374513	0.830276	0.545668	0.621077	ENSG00000267228.7	NA	NA
ENSG00000105404	1481.3	0.15344	0.264429	0.545747	0.621115	ENSG00000105404.11	RABAC1	10567
ENSG00000173848	175.394	-0.161963	0.280193	0.545758	0.621115	ENSG00000173848.19	NET1	10276
ENSG00000157450	1032.4	0.116605	0.19836	0.545841	0.621132	ENSG00000157450.15	RNF111	54778
ENSG00000233251	50.4964	-0.161126	0.278706	0.545852	0.621132	ENSG00000233251.7	LOC100129434	100129434
ENSG00000240521	23.3639	0.186568	0.326916	0.545806	0.621132	ENSG00000240521.1	NA	NA
ENSG00000285106	143.594	-0.153661	0.265107	0.546134	0.621423	ENSG00000285106.1	NA	NA
ENSG00000185432	1568.71	0.104842	0.178122	0.546531	0.621844	ENSG00000185432.12	METTL7A	25840
ENSG00000171116	21.3734	-0.380578	0.866523	0.546638	0.621936	ENSG00000171116.7	HSFX1	100506164
ENSG00000172379	13.9628	-0.234376	0.425239	0.546759	0.622044	ENSG00000172379.21	ARNT2	9915
ENSG00000134901	17.5632	-0.224866	0.405129	0.546838	0.622104	ENSG00000134901.13	POGLUT2	79070
ENSG00000266086	323.171	-0.154813	0.267841	0.546994	0.622251	ENSG00000266086.2	NA	NA
ENSG00000233232	37.3522	0.203266	0.361141	0.547168	0.62235	ENSG00000233232.7	NA	NA
ENSG00000237017	26.1287	-0.151636	0.262072	0.547123	0.62235	ENSG00000237017.1	NA	NA
ENSG00000240057	15.8747	-0.18394	0.323079	0.547209	0.62235	ENSG00000240057.5	LOC107986114	107986114
ENSG00000240591	13.6046	-0.182809	0.320852	0.547166	0.62235	ENSG00000240591.1	NA	NA
ENSG00000269635	3.86086	-0.304651	0.594228	0.547213	0.62235	ENSG00000269635.1	NA	NA
ENSG00000116266	1190.77	-0.158715	0.27532	0.547331	0.622453	ENSG00000116266.11	STXBP3	6814
ENSG00000255248	26.7747	-0.193026	0.340974	0.547369	0.622467	ENSG00000255248.8	MIR100HG	399959
ENSG00000225595	3.66448	-0.301868	0.587219	0.547465	0.622546	ENSG00000225595.2	LINC01623	401242
ENSG00000104903	3223.27	0.18503	0.325932	0.548034	0.623079	ENSG00000104903.4	LYL1	4066
ENSG00000254034	8.60834	-0.26799	0.502775	0.547991	0.623079	ENSG00000254034.2	NA	NA
ENSG00000266522	4.43299	0.286335	0.547808	0.54804	0.623079	ENSG00000266522.1	NA	NA
ENSG00000271032	3.25296	0.305328	0.597795	0.548039	0.623079	ENSG00000271032.1	NA	NA
ENSG00000011304	4841.9	-0.0913556	0.15541	0.548121	0.623111	ENSG00000011304.20	PTBP1	5725
ENSG00000285565	90.9894	-0.387078	1.22506	0.548121	0.623111	ENSG00000285565.1	NA	NA
ENSG00000133937	2.70077	0.353508	0.750914	0.548177	0.623145	ENSG00000133937.4	GSC	145258
ENSG00000235885	6.78538	-0.252932	0.468382	0.54837	0.623334	ENSG00000235885.7	LOC101927661	101927661
ENSG00000256288	4.61839	0.351659	0.744846	0.548445	0.623389	ENSG00000256288.1	LINC02617	113523642
ENSG00000237515	130.139	0.112671	0.192887	0.548729	0.623682	ENSG00000237515.9	SHISA9	729993
ENSG00000249145	8.31089	0.258655	0.482637	0.549133	0.624111	ENSG00000249145.2	LINC02517	105374374
ENSG00000267702	37.3432	-0.167849	0.294011	0.549325	0.6243	ENSG00000267702.1	NA	NA
ENSG00000235111	38.2004	0.155107	0.270475	0.5499	0.624923	ENSG00000235111.1	NA	NA
ENSG00000254006	14.1274	0.352345	0.75267	0.550009	0.625017	ENSG00000254006.5	NA	NA
ENSG00000164294	9.69906	-0.298796	0.584149	0.550038	0.625019	ENSG00000164294.14	GPX8	493869
ENSG00000273312	39.5596	0.179091	0.316205	0.550079	0.625035	ENSG00000273312.2	NA	NA
ENSG00000135269	3002.64	-0.0765918	0.130731	0.550219	0.62514	ENSG00000135269.18	TES	26136
ENSG00000188064	21.1761	-0.200843	0.359368	0.550224	0.62514	ENSG00000188064.10	WNT7B	7477
ENSG00000140990	1725.31	-0.0965672	0.165347	0.550293	0.625188	ENSG00000140990.15	NDUFB10	4716
ENSG00000006042	28.7384	0.199598	0.357168	0.550533	0.625417	ENSG00000006042.12	TMEM98	26022
ENSG00000061936	1525.29	0.0762749	0.130294	0.550548	0.625417	ENSG00000061936.9	SFSWAP	6433
ENSG00000104381	64.8462	0.191699	0.341598	0.550784	0.625651	ENSG00000104381.12	GDAP1	54332
ENSG00000153246	14.1287	0.191753	0.341726	0.550807	0.625651	ENSG00000153246.13	PLA2R1	22925
ENSG00000140718	783.876	-0.0974021	0.167176	0.551162	0.625994	ENSG00000140718.21	FTO	79068
ENSG00000274516	30.2079	-0.198211	0.354982	0.551139	0.625994	ENSG00000274516.2	FAM74A6	653123
ENSG00000278301	4.45167	0.30545	0.605017	0.551289	0.626108	ENSG00000278301.1	GRAMD4P3	100631248
ENSG00000159322	3209.7	0.0828887	0.142068	0.551587	0.626416	ENSG00000159322.17	ADPGK	83440
ENSG00000229927	4.07403	0.394239	1.07403	0.551789	0.626615	ENSG00000229927.2	NA	NA
ENSG00000033011	635.18	-0.0906509	0.155679	0.551894	0.626705	ENSG00000033011.12	ALG1	56052
ENSG00000198466	610.705	-0.120045	0.207764	0.552106	0.626915	ENSG00000198466.12	ZNF587	84914
ENSG00000112659	1160.77	-0.118038	0.20424	0.55225	0.626957	ENSG00000112659.14	CUL9	23113
ENSG00000256084	6.20081	-0.276798	0.531253	0.552227	0.626957	ENSG00000256084.1	NA	NA
ENSG00000273355	5.65021	-0.264991	0.502335	0.552208	0.626957	ENSG00000273355.1	NA	NA
ENSG00000283698	7.52182	-0.252051	0.471907	0.552199	0.626957	ENSG00000283698.1	NA	NA
ENSG00000140992	1542.32	-0.124488	0.216138	0.552777	0.627526	ENSG00000140992.19	PDPK1	5170
ENSG00000067715	4.00682	0.320789	0.653542	0.552855	0.627584	ENSG00000067715.14	SYT1	6857
ENSG00000174840	601.872	0.0828626	0.142533	0.552997	0.627715	ENSG00000174840.9	PDE12	201626
ENSG00000144644	21.6257	0.152955	0.268801	0.553154	0.627863	ENSG00000144644.14	GADL1	339896
ENSG00000167751	5.29826	-0.316968	0.642725	0.553184	0.627866	ENSG00000167751.13	KLK2	3817
ENSG00000131773	6.74848	-0.289537	0.56602	0.553364	0.628041	ENSG00000131773.14	KHDRBS3	10656
ENSG00000141543	1883.37	0.0898341	0.155019	0.553831	0.62854	ENSG00000141543.11	EIF4A3	9775
ENSG00000174776	8.36692	-0.306051	0.612472	0.553936	0.628629	ENSG00000174776.11	WDR49	151790
ENSG00000184811	7.60162	0.268296	0.513236	0.553991	0.628662	ENSG00000184811.4	TRARG1	286753
ENSG00000167094	658.118	0.188144	0.337626	0.554055	0.628704	ENSG00000167094.16	TTC16	158248
ENSG00000248265	7.72302	0.226635	0.417744	0.554156	0.628787	ENSG00000248265.2	FLJ12825	440101
ENSG00000203325	41.48	-0.173323	0.308533	0.554184	0.62879	ENSG00000203325.3	NA	NA
ENSG00000180777	5.20887	-0.276795	0.534928	0.554332	0.628927	ENSG00000180777.13	ANKRD30B	374860
ENSG00000131400	48.8026	0.181028	0.324003	0.554605	0.629177	ENSG00000131400.8	NAPSA	9476
ENSG00000267177	11.0466	-0.224888	0.414495	0.554591	0.629177	ENSG00000267177.1	NA	NA
ENSG00000181518	5.85405	0.269172	0.51673	0.5548	0.629367	ENSG00000181518.4	OR8D4	338662
ENSG00000151632	5.74596	-0.346823	0.748284	0.554969	0.629528	ENSG00000151632.17	AKR1C2	1646
ENSG00000101161	3460.91	0.117875	0.205471	0.555099	0.629645	ENSG00000101161.8	PRPF6	24148
ENSG00000172421	6.67188	-0.261201	0.497984	0.555192	0.62971	ENSG00000172421.9	EFCAB3	146779
ENSG00000182050	21.3929	-0.181255	0.324999	0.55521	0.62971	ENSG00000182050.13	MGAT4C	25834
ENSG00000197976	2582.24	-0.0673108	0.116356	0.55547	0.629939	ENSG00000197976.12	AKAP17A	8227
ENSG00000231431	2.77061	0.330002	0.689928	0.555491	0.629939	ENSG00000231431.7	LOC440910	440910
ENSG00000249715	14.3014	-0.206143	0.375721	0.555454	0.629939	ENSG00000249715.12	FER1L5	90342
ENSG00000264317	3.55103	0.296099	0.588162	0.55561	0.630013	ENSG00000264317.2	RN7SL154P	106479277
ENSG00000275642	6.35782	0.251165	0.474829	0.555585	0.630013	ENSG00000275642.1	NA	NA
ENSG00000236404	13.5916	0.188511	0.339916	0.555689	0.630071	ENSG00000236404.9	VLDLR-AS1	401491
ENSG00000204644	48.6539	0.388137	1.13779	0.555849	0.630223	ENSG00000204644.9	ZFP57	346171
ENSG00000150873	8.31639	0.218175	0.40161	0.555892	0.630241	ENSG00000150873.11	C2orf50	130813
ENSG00000166974	2151.17	0.0749547	0.129797	0.555979	0.630309	ENSG00000166974.12	MAPRE2	10982
ENSG00000233008	19.5601	0.223956	0.414411	0.556166	0.630491	ENSG00000233008.5	LOC101927560	101927560
ENSG00000141458	888.82	-0.0978109	0.170083	0.556204	0.630504	ENSG00000141458.13	NPC1	4864
ENSG00000269535	2.96234	-0.304386	0.613182	0.556415	0.630713	ENSG00000269535.1	NA	NA
ENSG00000214553	6.16098	-0.257584	0.491403	0.55652	0.630801	ENSG00000214553.10	LRRC37A11P	342666
ENSG00000224099	7.3126	-0.236752	0.44386	0.557049	0.63137	ENSG00000224099.1	NA	NA
ENSG00000285994	26.4565	0.180467	0.325319	0.557286	0.631608	ENSG00000285994.1	NA	NA
ENSG00000261684	19.4765	-0.246631	0.467053	0.557477	0.631794	ENSG00000261684.2	NA	NA
ENSG00000235169	221.181	-0.32325	0.673564	0.557629	0.631936	ENSG00000235169.8	SMIM1	388588
ENSG00000198353	52.1182	-0.195816	0.356779	0.557738	0.632017	ENSG00000198353.8	HOXC4	3221
ENSG00000277531	14.2741	0.18066	0.326131	0.557753	0.632017	ENSG00000277531.2	PNMA8C	110806277
ENSG00000227827	87.2938	-0.378209	0.923197	0.558078	0.632354	ENSG00000227827.3	PKD1P2	283955
ENSG00000176253	6.8699	0.219445	0.406998	0.558114	0.632365	ENSG00000176253.3	OR4K13	390433
ENSG00000246528	5.77474	-0.295979	0.593383	0.558281	0.632523	ENSG00000246528.3	LOC101929759	101929759
ENSG00000279672	60.8582	-0.18369	0.332845	0.558453	0.632688	ENSG00000279672.1	NA	NA
ENSG00000042062	49.3546	0.186989	0.339539	0.558496	0.632706	ENSG00000042062.12	RIPOR3	140876
ENSG00000257553	4.54733	0.262291	0.50626	0.558694	0.632899	ENSG00000257553.1	NA	NA
ENSG00000172940	9.64589	0.229903	0.430854	0.558816	0.633007	ENSG00000172940.12	SLC22A13	9390
ENSG00000250007	5.90057	0.238132	0.449507	0.558893	0.633064	ENSG00000250007.6	GJD2-DT	101928174
ENSG00000074706	1385.04	0.0932723	0.163397	0.559437	0.633629	ENSG00000074706.13	IPCEF1	26034
ENSG00000260213	21.4404	-0.160301	0.287567	0.559446	0.633629	ENSG00000260213.6	NA	NA
ENSG00000237903	3.83898	-0.312852	0.645585	0.55952	0.633683	ENSG00000237903.1	NA	NA
ENSG00000259642	149.303	-0.12358	0.21838	0.559586	0.633727	ENSG00000259642.2	NA	NA
ENSG00000275140	15.6284	-0.378583	0.940081	0.559783	0.633919	ENSG00000275140.1	NA	NA
ENSG00000230510	21.9242	-0.171585	0.310084	0.559973	0.634105	ENSG00000230510.6	PPP5D1	100506012
ENSG00000228278	38.3303	0.328463	0.69795	0.560161	0.634287	ENSG00000228278.4	ORM2	5005
ENSG00000132591	849.829	-0.102108	0.179605	0.560239	0.634345	ENSG00000132591.12	ERAL1	26284
ENSG00000259605	3.01028	0.310141	0.639744	0.560533	0.634647	ENSG00000259605.3	NA	NA
ENSG00000242430	8.94134	-0.250676	0.48146	0.560768	0.634882	ENSG00000242430.3	RN7SL274P	106479322
ENSG00000010610	10860.3	-0.129907	0.231154	0.561332	0.635482	ENSG00000010610.10	CD4	920
ENSG00000267462	17.1555	0.217031	0.405656	0.561351	0.635482	ENSG00000267462.1	NA	NA
ENSG00000197261	11.4437	-0.233317	0.442752	0.561977	0.63616	ENSG00000197261.11	C6orf141	135398
ENSG00000174233	23.1545	0.204499	0.380073	0.562568	0.636798	ENSG00000174233.11	ADCY6	112
ENSG00000246863	10.273	0.21787	0.409159	0.562722	0.636942	ENSG00000246863.2	NA	NA
ENSG00000165409	41.3298	0.213982	0.400798	0.56284	0.636964	ENSG00000165409.17	TSHR	7253
ENSG00000198618	7.0603	-0.334144	1.39512	0.562822	0.636964	ENSG00000198618.5	NA	NA
ENSG00000254531	97.7373	0.154452	0.278849	0.562812	0.636964	ENSG00000254531.1	FLJ20021	90024
ENSG00000272502	86.5383	-0.147217	0.264917	0.56285	0.636964	ENSG00000272502.1	NA	NA
ENSG00000101413	801.356	-0.0813049	0.143421	0.562904	0.63699	ENSG00000101413.11	RPRD1B	58490
ENSG00000139278	5399.64	-0.133376	0.238662	0.562927	0.63699	ENSG00000139278.10	GLIPR1	11010
ENSG00000213742	44.9475	-0.188065	0.346146	0.563016	0.637033	ENSG00000213742.6	ZNF337-AS1	102724826
ENSG00000223573	47.5164	0.18248	0.334715	0.563026	0.637033	ENSG00000223573.7	TINCR	257000
ENSG00000258080	6.27326	-0.268883	0.530165	0.563047	0.637033	ENSG00000258080.1	NA	NA
ENSG00000115947	1025.74	-0.0950759	0.16833	0.563364	0.637294	ENSG00000115947.13	ORC4	5000
ENSG00000171634	1706.36	0.0813033	0.143604	0.563405	0.637294	ENSG00000171634.18	BPTF	2186
ENSG00000267672	11.3314	-0.19825	0.367723	0.563374	0.637294	ENSG00000267672.1	NA	NA
ENSG00000267809	39.806	0.23247	0.442768	0.563412	0.637294	ENSG00000267809.1	NA	NA
ENSG00000279048	16.424	0.169377	0.30861	0.563339	0.637294	ENSG00000279048.1	NA	NA
ENSG00000111877	370.842	-0.104258	0.185103	0.563585	0.637459	ENSG00000111877.17	MCM9	254394
ENSG00000163513	6333.87	-0.109746	0.195178	0.563653	0.637505	ENSG00000163513.17	TGFBR2	7048
ENSG00000277299	3.84955	0.287134	0.580875	0.564132	0.638016	ENSG00000277299.1	NA	NA
ENSG00000165917	21.8947	0.245553	0.474454	0.564213	0.638077	ENSG00000165917.10	RAPSN	5913
ENSG00000095397	156.659	0.170689	0.31214	0.564385	0.63821	ENSG00000095397.14	WHRN	25861
ENSG00000246877	4.72749	0.259928	0.509799	0.564385	0.63821	ENSG00000246877.1	NA	NA
ENSG00000172986	4.8101	-0.257848	0.505029	0.564635	0.638462	ENSG00000172986.12	GXYLT2	727936
ENSG00000214919	15.4398	0.18777	0.34742	0.564911	0.638743	ENSG00000214919.3	NA	NA
ENSG00000170537	27.8961	0.181054	0.334065	0.565403	0.639269	ENSG00000170537.13	TMC7	79905
ENSG00000185222	9.18798	-0.256371	0.502932	0.565594	0.639454	ENSG00000185222.10	TCEAL9	51186
ENSG00000164609	1301.93	0.159923	0.291773	0.565621	0.639454	ENSG00000164609.10	SLU7	10569
ENSG00000242522	18.9264	-0.205264	0.385295	0.565751	0.63957	ENSG00000242522.1	KLHL6-AS1	100874019
ENSG00000132361	853.73	-0.141561	0.256162	0.565809	0.639583	ENSG00000132361.17	CLUH	23277
ENSG00000242590	1.21287	0.29109	1.5027	0.565816	0.639583	ENSG00000242590.1	NA	NA
ENSG00000267699	1.97025	-0.374	0.964509	0.56702	0.640913	ENSG00000267699.2	NA	NA
ENSG00000150687	553.442	-0.207143	0.39134	0.567461	0.641381	ENSG00000150687.12	PRSS23	11098
ENSG00000270154	7.5716	0.270375	0.542324	0.56764	0.641552	ENSG00000270154.1	NA	NA
ENSG00000228933	3.73603	-0.293741	0.607763	0.567897	0.641812	ENSG00000228933.7	NA	NA
ENSG00000258256	11.0084	-0.200383	0.377397	0.568079	0.641987	ENSG00000258256.1	NA	NA
ENSG00000213693	22.9698	0.19971	0.376036	0.568156	0.642043	ENSG00000213693.4	SEC14L1P1	729799
ENSG00000134697	759.806	-0.146156	0.266907	0.56839	0.642277	ENSG00000134697.13	GNL2	29889
ENSG00000157240	174.754	0.161231	0.296752	0.568518	0.642383	ENSG00000157240.3	FZD1	8321
ENSG00000256706	5.97701	0.2378	0.462411	0.568539	0.642383	ENSG00000256706.1	NA	NA
ENSG00000228201	5.40987	0.233275	0.451797	0.568579	0.642397	ENSG00000228201.1	NA	NA
ENSG00000268081	3.92612	0.288053	0.592911	0.568651	0.642448	ENSG00000268081.1	NA	NA
ENSG00000235816	5.74899	-0.278126	0.565318	0.568765	0.642545	ENSG00000235816.3	NA	NA
ENSG00000182185	80.9093	0.152308	0.279451	0.569027	0.642811	ENSG00000182185.18	RAD51B	5890
ENSG00000233732	6.50256	0.348952	1.31608	0.569521	0.643338	ENSG00000233732.5	NA	NA
ENSG00000196796	10.6548	-0.318078	0.689183	0.569587	0.643382	ENSG00000196796.5	NA	NA
ENSG00000273295	30.6121	-0.320236	0.697133	0.569735	0.643518	ENSG00000273295.1	NA	NA
ENSG00000138744	2147.62	0.129923	0.236592	0.569901	0.643675	ENSG00000138744.15	NAAA	27163
ENSG00000211454	13.8615	-0.228147	0.441801	0.569994	0.643749	ENSG00000211454.14	AKR7L	246181
ENSG00000285977	7.08695	-0.217173	0.416845	0.570132	0.643874	ENSG00000285977.1	NA	NA
ENSG00000204385	4.12477	0.277363	0.566248	0.570297	0.644029	ENSG00000204385.12	SLC44A4	80736
ENSG00000247765	9.04413	-0.327921	0.727281	0.570429	0.644147	ENSG00000247765.2	NA	NA
ENSG00000279485	19.1123	0.192795	0.363766	0.5705	0.644197	ENSG00000279485.1	NA	NA
ENSG00000189058	2.32937	0.364351	0.909614	0.570618	0.644299	ENSG00000189058.9	APOD	347
ENSG00000230641	5.32336	-0.297029	0.624138	0.570762	0.64443	ENSG00000230641.1	NA	NA
ENSG00000237238	14.9264	0.24094	0.473318	0.570813	0.644458	ENSG00000237238.3	BMS1P10	728611
ENSG00000237522	5.27792	0.23696	0.464207	0.571132	0.644786	ENSG00000237522.1	NA	NA
ENSG00000237775	44.7423	0.137303	0.252093	0.571786	0.645494	ENSG00000237775.1	NA	NA
ENSG00000225880	43.7968	-0.131758	0.241415	0.571885	0.645575	ENSG00000225880.5	LINC00115	79854
ENSG00000279548	8.02644	0.248337	0.493371	0.57202	0.645697	ENSG00000279548.1	NA	NA
ENSG00000154545	14.9986	-0.370178	0.979692	0.572227	0.645899	ENSG00000154545.16	MAGED4	728239
ENSG00000118990	5.20612	-0.363395	0.914272	0.572258	0.645903	ENSG00000118990.5	NA	NA
ENSG00000262943	32.2016	-0.203448	0.3889	0.572319	0.64591	ENSG00000262943.7	ALOX12P2	245
ENSG00000279103	57.6964	-0.152036	0.28147	0.572298	0.64591	ENSG00000279103.1	NA	NA
ENSG00000258050	20.0292	0.196612	0.374547	0.572848	0.646476	ENSG00000258050.2	NA	NA
ENSG00000237840	20.2352	0.196975	0.375375	0.572882	0.646484	ENSG00000237840.6	FAM21FP	100288690
ENSG00000281880	3.36726	0.27171	0.555921	0.572946	0.646525	ENSG00000281880.2	PAX6-AS1	440034
ENSG00000270996	9.90838	0.224234	0.43679	0.57299	0.646543	ENSG00000270996.1	NA	NA
ENSG00000083828	599.094	0.0731586	0.132374	0.57305	0.646554	ENSG00000083828.16	ZNF586	54807
ENSG00000132294	1129.59	-0.146455	0.270986	0.573076	0.646554	ENSG00000132294.15	EFR3A	23167
ENSG00000169155	384.855	0.127463	0.233909	0.573082	0.646554	ENSG00000169155.10	ZBTB43	23099
ENSG00000100994	1958.54	0.105809	0.192758	0.573116	0.646562	ENSG00000100994.12	PYGB	5834
ENSG00000165632	423.804	-0.105623	0.19243	0.573159	0.646579	ENSG00000165632.8	TAF3	83860
ENSG00000142327	8630.2	-0.127696	0.234432	0.573196	0.646589	ENSG00000142327.13	RNPEPL1	57140
ENSG00000169756	1254.55	0.0973132	0.177027	0.573437	0.646707	ENSG00000169756.16	LIMS1	3987
ENSG00000227811	33.8037	0.211013	0.407089	0.573431	0.646707	ENSG00000227811.2	INKA2-AS1	100506343
ENSG00000230773	21.2166	0.159427	0.297178	0.573364	0.646707	ENSG00000230773.8	NA	NA
ENSG00000251287	5.02049	-0.26596	0.5412	0.573382	0.646707	ENSG00000251287.8	ALG1L2	644974
ENSG00000285979	17.6573	-0.189502	0.359742	0.573346	0.646707	ENSG00000285979.1	NA	NA
ENSG00000260852	52.7039	0.109886	0.200628	0.573483	0.646728	ENSG00000260852.1	FBXL19-AS1	283932
ENSG00000254870	49.5957	0.319425	0.705821	0.57363	0.646862	ENSG00000254870.5	ATP6V1G2-DDX39B	100532737
ENSG00000239257	13.4416	-0.335217	0.767849	0.5737	0.646911	ENSG00000239257.1	RPL23AP1	6148
ENSG00000091128	7.76721	0.216201	0.419377	0.573837	0.647034	ENSG00000091128.13	LAMB4	22798
ENSG00000238287	8.77004	-0.22536	0.440663	0.573898	0.647071	ENSG00000238287.1	NA	NA
ENSG00000271743	6.31783	0.269538	0.552224	0.574105	0.647274	ENSG00000271743.1	NA	NA
ENSG00000235478	8.82091	0.247359	0.49446	0.574211	0.647362	ENSG00000235478.4	LINC01664	100996342
ENSG00000042286	188.562	0.0970292	0.176981	0.574461	0.647534	ENSG00000042286.15	AIFM2	84883
ENSG00000187498	7.89828	0.267036	0.546132	0.574473	0.647534	ENSG00000187498.16	COL4A1	1282
ENSG00000235665	5.81892	-0.270418	0.555292	0.574449	0.647534	ENSG00000235665.5	LINC00298	339788
ENSG00000259953	265.405	0.104494	0.190976	0.574457	0.647534	ENSG00000259953.1	NA	NA
ENSG00000126603	32.136	0.264291	0.539997	0.575145	0.64826	ENSG00000126603.8	GLIS2	84662
ENSG00000157326	697.705	-0.101758	0.186203	0.575195	0.648285	ENSG00000157326.19	DHRS4	10901
ENSG00000196666	4.24901	0.255768	0.517803	0.57532	0.648395	ENSG00000196666.5	FAM180B	399888
ENSG00000182613	17.1017	0.166142	0.312739	0.575486	0.648552	ENSG00000182613.2	OR2V2	285659
ENSG00000164007	3.1464	0.303119	0.65542	0.575652	0.648684	ENSG00000164007.10	CLDN19	149461
ENSG00000257411	24.5709	0.32313	1.39241	0.575659	0.648684	ENSG00000257411.1	NA	NA
ENSG00000088386	16.0822	0.176178	0.333885	0.575745	0.648704	ENSG00000088386.17	SLC15A1	6564
ENSG00000154813	460.555	-0.145682	0.271443	0.575706	0.648704	ENSG00000154813.10	DPH3	285381
ENSG00000158865	8.74591	0.310387	0.680099	0.57576	0.648704	ENSG00000158865.12	SLC5A11	115584
ENSG00000198400	14.5031	-0.27352	0.566939	0.575998	0.648942	ENSG00000198400.11	NTRK1	4914
ENSG00000101448	5.05914	0.252689	0.511659	0.576385	0.649347	ENSG00000101448.13	EPPIN	57119
ENSG00000197614	9.28127	-0.268472	0.554946	0.577031	0.650044	ENSG00000197614.11	MFAP5	8076
ENSG00000197140	38.8362	-0.147033	0.275231	0.577122	0.650083	ENSG00000197140.15	ADAM32	203102
ENSG00000234378	14.1304	0.246532	0.497086	0.577101	0.650083	ENSG00000234378.1	NA	NA
ENSG00000266268	11.1549	0.26855	0.555499	0.577204	0.650145	ENSG00000266268.5	NA	NA
ENSG00000035720	293.146	0.189273	0.363806	0.577605	0.650566	ENSG00000035720.8	STAP1	26228
ENSG00000239650	5.77878	0.280112	0.589383	0.577731	0.650676	ENSG00000239650.4	NA	NA
ENSG00000225321	33.8423	0.150404	0.282678	0.57795	0.650891	ENSG00000225321.2	LINC01427	101929663
ENSG00000280294	3.18022	0.282304	0.596477	0.578031	0.650952	ENSG00000280294.1	NA	NA
ENSG00000255142	24.9192	-0.192996	0.37272	0.578306	0.651231	ENSG00000255142.1	NA	NA
ENSG00000275901	6.17543	-0.231259	0.461271	0.578466	0.651379	ENSG00000275901.1	NA	NA
ENSG00000108381	21.9163	-0.173218	0.330411	0.578609	0.651479	ENSG00000108381.11	ASPA	443
ENSG00000161203	8908.29	0.106176	0.196334	0.578604	0.651479	ENSG00000161203.13	AP2M1	1173
ENSG00000285632	11.5934	0.184918	0.355623	0.578797	0.651659	ENSG00000285632.1	NA	NA
ENSG00000235288	10.6104	-0.333572	0.780636	0.578898	0.651742	ENSG00000235288.3	NA	NA
ENSG00000286001	69.208	0.226518	0.4505	0.578943	0.651761	ENSG00000286001.1	NA	NA
ENSG00000196754	4.13536	0.306597	0.676086	0.578995	0.651788	ENSG00000196754.10	S100A2	6273
ENSG00000138867	3446.44	0.120354	0.224079	0.579345	0.652151	ENSG00000138867.16	GUCD1	83606
ENSG00000269779	9.76193	0.193516	0.375279	0.579564	0.652366	ENSG00000269779.1	NA	NA
ENSG00000138018	271.063	-0.111017	0.206193	0.579658	0.652441	ENSG00000138018.18	SELENOI	85465
ENSG00000184154	106.959	0.117257	0.218536	0.58013	0.65291	ENSG00000184154.14	LRTOMT	220074
ENSG00000275954	16.2815	0.321742	1.38329	0.580104	0.65291	ENSG00000275954.5	TBC1D3F	84218
ENSG00000016391	51.2527	0.131951	0.247448	0.580259	0.652993	ENSG00000016391.11	CHDH	55349
ENSG00000262038	4.99964	0.234837	0.472722	0.580234	0.652993	ENSG00000262038.1	NA	NA
ENSG00000220256	14.49	0.183603	0.354459	0.580401	0.653121	ENSG00000220256.4	NA	NA
ENSG00000145388	455.838	-0.165874	0.316836	0.580615	0.653331	ENSG00000145388.15	METTL14	57721
ENSG00000130733	530.394	-0.090161	0.16697	0.580727	0.653425	ENSG00000130733.10	YIPF2	78992
ENSG00000273183	40.9722	-0.134836	0.253542	0.580771	0.653443	ENSG00000273183.1	NA	NA
ENSG00000244274	347.843	0.102554	0.190589	0.580844	0.653495	ENSG00000244274.7	DBNDD2	55861
ENSG00000279912	37.9161	0.203507	0.399543	0.581113	0.653766	ENSG00000279912.1	NA	NA
ENSG00000186049	99.9287	-0.253856	0.523506	0.581408	0.654067	ENSG00000186049.8	KRT73	319101
ENSG00000257940	4.62154	-0.300638	0.662528	0.581464	0.654098	ENSG00000257940.1	NA	NA
ENSG00000089060	1766.25	-0.0908878	0.168801	0.581734	0.654324	ENSG00000089060.11	SLC8B1	80024
ENSG00000128322	8.12244	-0.309916	0.695729	0.581748	0.654324	ENSG00000128322.7	IGLL1	3543
ENSG00000272410	11.4515	0.359709	0.964577	0.581734	0.654324	ENSG00000272410.5	NA	NA
ENSG00000277589	3.45668	-0.262745	0.548526	0.581893	0.654455	ENSG00000277589.1	NA	NA
ENSG00000261668	4.99104	-0.251804	0.519101	0.581998	0.654542	ENSG00000261668.1	NA	NA
ENSG00000088930	3303.52	-0.0829187	0.153976	0.582291	0.654841	ENSG00000088930.8	XRN2	22803
ENSG00000144426	39.7749	0.159607	0.305391	0.582471	0.654981	ENSG00000144426.18	NBEAL1	65065
ENSG00000260409	4.73196	-0.332057	0.788045	0.582456	0.654981	ENSG00000260409.1	NA	NA
ENSG00000164062	2346.67	0.0893127	0.16621	0.582611	0.655083	ENSG00000164062.13	APEH	327
ENSG00000266270	3.92348	-0.351937	0.901922	0.582618	0.655083	ENSG00000266270.1	NA	NA
ENSG00000272824	4.45631	0.320244	0.738558	0.582828	0.655289	ENSG00000272824.1	NA	NA
ENSG00000182247	303.739	-0.115471	0.216768	0.582987	0.655436	ENSG00000182247.10	UBE2E2	7325
ENSG00000232624	4.66906	-0.274281	0.583729	0.583058	0.655485	ENSG00000232624.7	C10orf126	283080
ENSG00000148200	216.752	0.159858	0.306616	0.583263	0.655567	ENSG00000148200.17	NR6A1	2649
ENSG00000163554	34.1292	-0.289509	0.630566	0.583212	0.655567	ENSG00000163554.13	SPTA1	6708
ENSG00000178718	158.77	0.11462	0.21529	0.583298	0.655567	ENSG00000178718.6	RPP25	54913
ENSG00000179455	9.9632	0.234158	0.475632	0.583208	0.655567	ENSG00000179455.8	MKRN3	7681
ENSG00000272054	17.6495	-0.185263	0.361104	0.583224	0.655567	ENSG00000272054.1	NA	NA
ENSG00000284601	10.8733	-0.228129	0.460757	0.58328	0.655567	ENSG00000284601.1	LOC105378736	105378736
ENSG00000167797	2385.98	-0.10776	0.201972	0.583368	0.655614	ENSG00000167797.7	CDK2AP2	10263
ENSG00000263089	7.67584	-0.216819	0.433629	0.583469	0.655696	ENSG00000263089.1	NA	NA
ENSG00000196419	8401.23	0.099918	0.186925	0.583555	0.655761	ENSG00000196419.12	XRCC6	2547
ENSG00000125814	299.974	0.0851289	0.158839	0.583908	0.656127	ENSG00000125814.17	NAPB	63908
ENSG00000232710	3.65425	0.260668	0.546841	0.584009	0.656209	ENSG00000232710.1	NA	NA
ENSG00000266918	88.2966	0.23107	0.469231	0.584065	0.65624	ENSG00000266918.1	NA	NA
ENSG00000166575	171.696	-0.155247	0.29772	0.584102	0.656251	ENSG00000166575.17	TMEM135	65084
ENSG00000224309	4.61854	0.288283	0.629528	0.584385	0.656537	ENSG00000224309.7	NA	NA
ENSG00000279057	7.08121	-0.360583	1.02522	0.584665	0.656821	ENSG00000279057.1	NA	NA
ENSG00000250685	15.0761	0.175716	0.341833	0.584754	0.656889	ENSG00000250685.7	LOC654780	654780
ENSG00000223525	13.9126	0.198263	0.392151	0.584878	0.656997	ENSG00000223525.1	NA	NA
ENSG00000226328	546.026	0.130162	0.247246	0.58512	0.657143	ENSG00000226328.6	NUP50-DT	100506714
ENSG00000260620	4.08609	0.263556	0.557056	0.585098	0.657143	ENSG00000260620.1	NA	NA
ENSG00000272911	8.00965	0.239832	0.493086	0.585097	0.657143	ENSG00000272911.1	NA	NA
ENSG00000285794	2.41815	-0.322665	1.3633	0.585117	0.657143	ENSG00000285794.1	NA	NA
ENSG00000185046	16.925	-0.190508	0.375069	0.585293	0.657307	ENSG00000185046.18	ANKS1B	56899
ENSG00000157617	204.538	0.114265	0.215827	0.585365	0.657356	ENSG00000157617.17	C2CD2	25966
ENSG00000260436	5.53687	0.227396	0.462171	0.585435	0.657403	ENSG00000260436.1	NA	NA
ENSG00000279968	16.0728	-0.240555	0.495604	0.585488	0.657431	ENSG00000279968.2	CCDC28A-AS1	100507462
ENSG00000178695	3052.02	0.163583	0.316832	0.585854	0.65781	ENSG00000178695.5	KCTD12	115207
ENSG00000132386	195.984	-0.134394	0.256587	0.586248	0.658222	ENSG00000132386.11	SERPINF1	5176
ENSG00000233521	8.85983	-0.196783	0.390512	0.586329	0.658282	ENSG00000233521.6	LINC01638	105372978
ENSG00000171596	533.651	-0.169134	0.329372	0.586543	0.65849	ENSG00000171596.7	NMUR1	10316
ENSG00000133067	298.627	0.19571	0.388382	0.586601	0.658524	ENSG00000133067.17	LGR6	59352
ENSG00000236467	8.41387	0.214606	0.433103	0.586942	0.658876	ENSG00000236467.8	KCNMA1-AS1	101929328
ENSG00000260913	12.1515	-0.19792	0.394	0.587054	0.65897	ENSG00000260913.1	LINC01254	101927350
ENSG00000086827	313.222	-0.0777617	0.146271	0.587397	0.659323	ENSG00000086827.9	ZW10	9183
ENSG00000213064	2104.3	0.0726302	0.136582	0.587569	0.659485	ENSG00000213064.10	SFT2D2	375035
ENSG00000176749	310.733	0.176172	0.345808	0.587662	0.659517	ENSG00000176749.9	CDK5R1	8851
ENSG00000197670	19.9808	-0.164626	0.320771	0.587682	0.659517	ENSG00000197670.6	NA	NA
ENSG00000259697	9.06663	-0.196246	0.390886	0.587663	0.659517	ENSG00000259697.1	LOC107984784	107984784
ENSG00000203601	18.5539	-0.148645	0.28722	0.587963	0.659801	ENSG00000203601.3	LINC00970	101978719
ENSG00000114395	723.071	-0.0829835	0.156679	0.588431	0.660295	ENSG00000114395.10	CYB561D2	11068
ENSG00000257354	152.135	-0.0856893	0.162014	0.58874	0.660579	ENSG00000257354.2	MIRLET7IHG	120766144
ENSG00000286214	7.86179	-0.238025	0.494423	0.588736	0.660579	ENSG00000286214.1	NA	NA
ENSG00000112761	3.32883	-0.292458	0.654675	0.58887	0.660693	ENSG00000112761.20	CCN6	8838
ENSG00000155367	37.1162	-0.155395	0.302362	0.589072	0.660888	ENSG00000155367.15	PPM1J	333926
ENSG00000262732	26.9509	0.131844	0.253582	0.58926	0.661068	ENSG00000262732.1	NA	NA
ENSG00000269807	5.65178	-0.233777	0.484386	0.589334	0.661119	ENSG00000269807.1	NA	NA
ENSG00000250305	42.005	0.132515	0.255095	0.589457	0.661194	ENSG00000250305.9	TRMT9B	57604
ENSG00000280232	6.32281	-0.218828	0.446887	0.589431	0.661194	ENSG00000280232.1	NA	NA
ENSG00000111077	26.2871	0.20789	0.420475	0.589496	0.661206	ENSG00000111077.17	TNS2	23371
ENSG00000267934	6.00237	0.25637	0.545777	0.589682	0.661383	ENSG00000267934.1	NA	NA
ENSG00000226469	14.1356	0.182509	0.362207	0.589846	0.661536	ENSG00000226469.1	ADAM1B	100420505
ENSG00000136807	1722.04	0.087452	0.166051	0.590153	0.661828	ENSG00000136807.13	CDK9	1025
ENSG00000253168	5.44071	-0.233574	0.485237	0.590183	0.661828	ENSG00000253168.1	NA	NA
ENSG00000270207	22.8926	-0.13906	0.269097	0.590191	0.661828	ENSG00000270207.2	NA	NA
ENSG00000134874	4.0958	0.299335	0.682756	0.590336	0.661959	ENSG00000134874.17	DZIP1	22873
ENSG00000241369	3.17744	-0.277869	0.611322	0.59053	0.662146	ENSG00000241369.5	LINC01192	647107
ENSG00000110721	229.456	-0.110705	0.211973	0.590719	0.662326	ENSG00000110721.12	CHKA	1119
ENSG00000218682	3.43845	-0.315592	0.748203	0.59103	0.662643	ENSG00000218682.1	NA	NA
ENSG00000011426	39.0994	0.241132	0.506977	0.591296	0.662846	ENSG00000011426.11	ANLN	54443
ENSG00000108797	126.327	-0.150173	0.293212	0.591265	0.662846	ENSG00000108797.12	CNTNAP1	8506
ENSG00000132434	256.939	0.120278	0.231512	0.591286	0.662846	ENSG00000132434.9	LANCL2	55915
ENSG00000285839	758.713	-0.14705	0.286816	0.591493	0.663035	ENSG00000285839.1	NA	NA
ENSG00000143457	500.204	0.0823197	0.15674	0.591564	0.663045	ENSG00000143457.11	GOLPH3L	55204
ENSG00000278607	8.72603	-0.192436	0.386791	0.591561	0.663045	ENSG00000278607.1	NA	NA
ENSG00000278979	21.6192	0.160596	0.315765	0.591586	0.663045	ENSG00000278979.1	NA	NA
ENSG00000198728	3270.82	-0.0701431	0.133325	0.591635	0.663068	ENSG00000198728.10	LDB1	8861
ENSG00000009950	28.0103	-0.1721	0.341076	0.591776	0.663195	ENSG00000009950.16	MLXIPL	51085
ENSG00000103197	2352.86	0.117291	0.225868	0.591874	0.663242	ENSG00000103197.18	TSC2	7249
ENSG00000130881	242.835	-0.179837	0.358413	0.591862	0.663242	ENSG00000130881.14	LRP3	4037
ENSG00000204991	55.9211	-0.130341	0.252447	0.591948	0.663262	ENSG00000204991.11	SPIRE2	84501
ENSG00000234545	384.132	-0.100508	0.192457	0.591946	0.663262	ENSG00000234545.7	FAM133B	257415
ENSG00000172322	2328.67	0.233245	0.487479	0.592079	0.663376	ENSG00000172322.14	CLEC12A	160364
ENSG00000131725	459.498	-0.103687	0.198881	0.592196	0.663476	ENSG00000131725.14	WDR44	54521
ENSG00000185291	391.812	0.224796	0.466259	0.592413	0.663688	ENSG00000185291.11	IL3RA	3563
ENSG00000226759	3.85771	0.243098	0.514688	0.592671	0.663945	ENSG00000226759.7	DAB1-AS1	101926890
ENSG00000172828	17.8744	0.171433	0.340751	0.592899	0.664169	ENSG00000172828.13	CES3	23491
ENSG00000258593	14.3161	-0.196728	0.398647	0.59307	0.664329	ENSG00000258593.2	NA	NA
ENSG00000142544	154.719	0.135444	0.264064	0.593403	0.66467	ENSG00000142544.7	CTU1	90353
ENSG00000233429	668.647	0.14109	0.275942	0.593514	0.664762	ENSG00000233429.9	HOTAIRM1	100506311
ENSG00000170788	4.54318	0.257147	0.555715	0.593599	0.664826	ENSG00000170788.14	DYDC1	143241
ENSG00000233175	50.8018	0.198709	0.40462	0.594092	0.665347	ENSG00000233175.2	LOC107985040	107985040
ENSG00000275696	20.3981	0.15607	0.30845	0.594245	0.665486	ENSG00000275696.1	NA	NA
ENSG00000241547	2.98556	0.300161	0.698159	0.594471	0.665708	ENSG00000241547.1	NA	NA
ENSG00000259065	27.5759	0.193784	0.393638	0.594608	0.66583	ENSG00000259065.1	NA	NA
ENSG00000103489	728.316	-0.101635	0.196243	0.594805	0.666018	ENSG00000103489.11	XYLT1	64131
ENSG00000230215	20.3413	-0.194227	0.395211	0.595038	0.666247	ENSG00000230215.1	LINC01840	100874079
ENSG00000259649	6.14503	0.274595	0.611941	0.595176	0.666371	ENSG00000259649.4	NA	NA
ENSG00000125409	4.02012	-0.273111	0.607713	0.595379	0.666566	ENSG00000125409.13	TEKT3	64518
ENSG00000285886	78.3978	-0.0978289	0.189071	0.595561	0.666738	ENSG00000285886.1	NA	NA
ENSG00000121211	8.13423	0.296229	0.687014	0.595637	0.666791	ENSG00000121211.7	MND1	84057
ENSG00000264116	8.86432	-0.201594	0.413578	0.595681	0.666809	ENSG00000264116.5	NA	NA
ENSG00000162836	363.076	-0.122788	0.239789	0.596008	0.667143	ENSG00000162836.12	ACP6	51205
ENSG00000273489	3.41864	0.327043	0.824691	0.596308	0.667447	ENSG00000273489.1	NA	NA
ENSG00000007933	5.30303	-0.233489	0.495369	0.596426	0.667516	ENSG00000007933.13	FMO3	2328
ENSG00000197479	4.55577	-0.236628	0.503752	0.596404	0.667516	ENSG00000197479.6	PCDHB11	56125
ENSG00000172250	23.1458	-0.157223	0.313329	0.596814	0.667919	ENSG00000172250.16	SERHL	94009
ENSG00000110801	1030.16	0.0791347	0.152822	0.596932	0.667987	ENSG00000110801.13	PSMD9	5715
ENSG00000277550	13.1856	0.183762	0.373034	0.596913	0.667987	ENSG00000277550.1	NA	NA
ENSG00000091986	10.2923	0.21451	0.447276	0.59707	0.66811	ENSG00000091986.15	CCDC80	151887
ENSG00000267493	7.70987	-0.221156	0.464335	0.597188	0.66821	ENSG00000267493.3	CIRBP-AS1	148046
ENSG00000280397	17.55	0.164515	0.329857	0.597302	0.668306	ENSG00000280397.1	NA	NA
ENSG00000141446	365.073	-0.104282	0.202981	0.597361	0.668341	ENSG00000141446.11	ESCO1	114799
ENSG00000105583	2064.05	-0.108875	0.212296	0.597417	0.668371	ENSG00000105583.11	WDR83OS	51398
ENSG00000285694	3.29586	-0.266777	0.59279	0.597504	0.668437	ENSG00000285694.1	NA	NA
ENSG00000180304	6388.52	0.117137	0.229266	0.597618	0.668533	ENSG00000180304.14	OAZ2	4947
ENSG00000100151	494.544	0.0880142	0.170816	0.598021	0.668952	ENSG00000100151.16	PICK1	9463
ENSG00000183337	684.089	0.090092	0.174998	0.59814	0.669052	ENSG00000183337.16	BCOR	54880
ENSG00000189298	180.231	0.0704533	0.136434	0.598438	0.669354	ENSG00000189298.14	ZKSCAN3	80317
ENSG00000149609	9.98402	0.212145	0.44347	0.598531	0.669426	ENSG00000149609.6	C20orf144	128864
ENSG00000279960	31.7115	0.161405	0.324237	0.598599	0.669471	ENSG00000279960.1	NA	NA
ENSG00000260342	1.77552	0.347653	1.05374	0.598638	0.669483	ENSG00000260342.2	NA	NA
ENSG00000089177	162.955	0.154842	0.310089	0.598929	0.669776	ENSG00000089177.18	KIF16B	55614
ENSG00000198650	4.50305	-0.248329	0.541205	0.599086	0.669885	ENSG00000198650.11	TAT	6898
ENSG00000198774	11.5247	0.171328	0.346951	0.599063	0.669885	ENSG00000198774.5	RASSF9	9182
ENSG00000238122	6.6602	-0.254381	0.558833	0.599112	0.669885	ENSG00000238122.1	NA	NA
ENSG00000233718	8.48617	0.204753	0.42602	0.599199	0.669951	ENSG00000233718.7	MYCNOS	10408
ENSG00000176204	4.79317	-0.24819	0.541163	0.59927	0.669975	ENSG00000176204.13	LRRTM4	80059
ENSG00000273487	6.06678	-0.205983	0.42917	0.599278	0.669975	ENSG00000273487.1	NA	NA
ENSG00000285815	5.34505	-0.332472	0.874516	0.599402	0.670082	ENSG00000285815.1	GET1-SH3BGR	106865373
ENSG00000251417	56.6101	0.106265	0.20824	0.5995	0.67016	ENSG00000251417.2	NA	NA
ENSG00000259553	3.29488	-0.31459	0.777227	0.599781	0.670443	ENSG00000259553.5	NA	NA
ENSG00000213285	3.81622	-0.219807	1.59133	0.599912	0.670557	ENSG00000213285.4	RPL23AP45	729764
ENSG00000204227	1198.31	0.0733439	0.142747	0.600108	0.670744	ENSG00000204227.5	RING1	6015
ENSG00000135100	10.3179	-0.216181	0.45633	0.600292	0.670918	ENSG00000135100.17	HNF1A	6927
ENSG00000197785	438.162	0.101726	0.199596	0.600492	0.671109	ENSG00000197785.13	ATAD3A	55210
ENSG00000164512	189.279	0.158157	0.319187	0.60082	0.671412	ENSG00000164512.18	ANKRD55	79722
ENSG00000285742	5.4788	-0.236236	0.510429	0.600802	0.671412	ENSG00000285742.1	NA	NA
ENSG00000256673	5.17354	-0.255532	0.566344	0.601084	0.671675	ENSG00000256673.1	NA	NA
ENSG00000253837	12.6813	-0.164518	0.334154	0.601561	0.672145	ENSG00000253837.1	LOC100507156	100507156
ENSG00000286237	2.32684	-0.292566	1.41699	0.601554	0.672145	ENSG00000286237.1	ARMCX5-GPRASP2	100528062
ENSG00000234476	7.12193	0.225109	0.481902	0.601726	0.672288	ENSG00000234476.2	NA	NA
ENSG00000286100	40.3416	0.105067	0.207125	0.601746	0.672288	ENSG00000286100.1	NA	NA
ENSG00000167550	63.5258	0.136008	0.271836	0.601837	0.67235	ENSG00000167550.11	RHEBL1	121268
ENSG00000272414	39.6973	-0.342759	0.998807	0.601859	0.67235	ENSG00000272414.6	FAM47E-STBD1	100631383
ENSG00000277067	2.44122	-0.266294	1.49097	0.601974	0.672446	ENSG00000277067.4	LOC102724843	102724843
ENSG00000126785	6.11721	-0.253643	0.563645	0.602494	0.672995	ENSG00000126785.13	RHOJ	57381
ENSG00000149927	22.8566	-0.182781	0.377618	0.602774	0.673277	ENSG00000149927.18	DOC2A	8448
ENSG00000187510	10.6306	-0.234965	0.510747	0.602942	0.673432	ENSG00000187510.9	PLEKHG7	440107
ENSG00000235271	4.75001	-0.233608	0.507135	0.603022	0.67349	ENSG00000235271.5	NA	NA
ENSG00000253710	290.321	-0.106767	0.211524	0.603271	0.673736	ENSG00000253710.4	ALG11	440138
ENSG00000204469	8147.22	0.127289	0.254512	0.603452	0.673906	ENSG00000204469.12	PRRC2A	7916
ENSG00000175352	36.5512	-0.125794	0.251398	0.603526	0.673943	ENSG00000175352.11	NRIP3	56675
ENSG00000278636	9.9148	-0.173797	0.35748	0.603542	0.673943	ENSG00000278636.1	NA	NA
ENSG00000240429	15.4326	0.279568	0.64989	0.603636	0.674016	ENSG00000240429.1	NA	NA
ENSG00000214940	58.4218	0.335314	1.20149	0.603671	0.674023	ENSG00000214940.8	NPIPA8	101059953
ENSG00000272829	6.03852	-0.22455	0.483871	0.603819	0.674155	ENSG00000272829.1	NA	NA
ENSG00000249751	2.2554	-0.336895	0.945812	0.603898	0.674212	ENSG00000249751.4	ECSCR	641700
ENSG00000255639	90.0252	0.207109	0.439315	0.60442	0.674763	ENSG00000255639.3	NA	NA
ENSG00000286271	3.83206	0.240863	0.530469	0.604616	0.674949	ENSG00000286271.1	NA	NA
ENSG00000069764	2.50084	-0.338283	0.970975	0.604675	0.674957	ENSG00000069764.9	PLA2G10	8399
ENSG00000285656	12.5611	0.246761	0.547707	0.60468	0.674957	ENSG00000285656.1	NA	NA
ENSG00000267222	9.61013	-0.195749	0.411723	0.605017	0.675301	ENSG00000267222.1	NA	NA
ENSG00000054267	956.031	-0.127459	0.256187	0.605205	0.675479	ENSG00000054267.22	ARID4B	51742
ENSG00000125898	1425.98	0.131349	0.264545	0.605245	0.675492	ENSG00000125898.13	FAM110A	83541
ENSG00000261476	4.9774	-0.217983	0.469437	0.605693	0.675959	ENSG00000261476.1	NA	NA
ENSG00000249125	11.6576	-0.180376	0.375521	0.605804	0.676051	ENSG00000249125.1	NA	NA
ENSG00000105928	24.4932	-0.211149	0.451901	0.605918	0.676115	ENSG00000105928.15	GSDME	1687
ENSG00000268945	5.24609	-0.231207	0.505623	0.605909	0.676115	ENSG00000268945.1	NA	NA
ENSG00000147894	1075.74	-0.173082	0.358631	0.606064	0.676245	ENSG00000147894.15	C9orf72	203228
ENSG00000162409	3.22362	0.268179	0.617565	0.606116	0.676271	ENSG00000162409.11	PRKAA2	5563
ENSG00000285730	10.5327	-0.200633	0.425506	0.606208	0.676342	ENSG00000285730.1	NA	NA
ENSG00000076053	656.273	-0.122358	0.246166	0.606347	0.676451	ENSG00000076053.10	RBM7	10179
ENSG00000227630	4.16135	-0.247792	0.554174	0.606363	0.676451	ENSG00000227630.3	LINC01132	100506810
ENSG00000162825	140.545	0.196532	0.416373	0.607026	0.677158	ENSG00000162825.16	NBPF20	100288142
ENSG00000186501	1701.17	-0.0844084	0.167883	0.607057	0.677161	ENSG00000186501.14	TMEM222	84065
ENSG00000076003	762.954	0.116022	0.233347	0.607202	0.677194	ENSG00000076003.5	MCM6	4175
ENSG00000146007	2151.04	0.158677	0.326569	0.607141	0.677194	ENSG00000146007.10	ZMAT2	153527
ENSG00000169085	6.59404	-0.336757	0.983192	0.607182	0.677194	ENSG00000169085.13	VXN	254778
ENSG00000245970	26.9291	-0.184213	0.386336	0.607148	0.677194	ENSG00000245970.2	NA	NA
ENSG00000285821	15.6876	0.160818	0.331914	0.607596	0.677601	ENSG00000285821.1	NA	NA
ENSG00000253384	13.277	0.172883	0.360647	0.608263	0.678313	ENSG00000253384.1	NA	NA
ENSG00000196591	1060.28	-0.108102	0.217551	0.608526	0.678574	ENSG00000196591.12	HDAC2	3066
ENSG00000171431	0.405918	0.276134	1.44891	0.608738	0.678779	ENSG00000171431.3	KRT20	54474
ENSG00000283897	14.683	0.192433	0.408597	0.608823	0.678841	ENSG00000283897.1	NA	NA
ENSG00000236700	3.51349	0.252168	0.572961	0.608963	0.678952	ENSG00000236700.5	LINC01010	154092
ENSG00000261971	1239.35	-0.114593	0.231531	0.608981	0.678952	ENSG00000261971.7	NA	NA
ENSG00000258924	1.73487	-0.27074	1.46354	0.609133	0.67909	ENSG00000258924.4	NA	NA
ENSG00000217702	16.3235	0.206191	0.443946	0.609166	0.679095	ENSG00000217702.3	NA	NA
ENSG00000119844	1757.6	0.0739439	0.147723	0.609406	0.679331	ENSG00000119844.15	AFTPH	54812
ENSG00000214455	8.2929	0.297315	0.737307	0.609696	0.679622	ENSG00000214455.4	NA	NA
ENSG00000106436	6.30862	-0.197512	0.422721	0.609847	0.679758	ENSG00000106436.6	MYL10	93408
ENSG00000259583	13.5925	0.182217	0.38501	0.609984	0.679878	ENSG00000259583.2	ALDH1A3-AS1	101927751
ENSG00000258555	6.07457	-0.30484	0.773201	0.610128	0.680007	ENSG00000258555.6	SPECC1L-ADORA2A	101730217
ENSG00000277561	22.4874	-0.181849	0.384592	0.610368	0.680242	ENSG00000277561.5	GOLGA8IP	283796
ENSG00000149557	211.29	0.120166	0.244592	0.610652	0.680526	ENSG00000149557.13	FEZ1	9638
ENSG00000177666	4907.04	-0.132453	0.271387	0.610823	0.680684	ENSG00000177666.17	PNPLA2	57104
ENSG00000153157	22.4868	-0.306694	0.785588	0.610919	0.680759	ENSG00000153157.13	SYCP2L	221711
ENSG00000204323	263.522	0.202639	0.437525	0.611035	0.680856	ENSG00000204323.5	SMIM5	643008
ENSG00000206127	2.37293	-0.335277	1.03289	0.6111	0.680897	ENSG00000206127.10	GOLGA8O	728047
ENSG00000088002	12.4606	0.170644	0.358801	0.611301	0.681088	ENSG00000088002.11	SULT2B1	6820
ENSG00000183828	214.991	-0.110673	0.224786	0.61133	0.681088	ENSG00000183828.15	NUDT14	256281
ENSG00000110675	35.2373	0.153657	0.319514	0.61156	0.681288	ENSG00000110675.13	ELMOD1	55531
ENSG00000259104	35.7745	0.137308	0.282712	0.611568	0.681288	ENSG00000259104.2	NA	NA
ENSG00000284964	2.21888	0.331815	1.15753	0.611601	0.681293	ENSG00000284964.1	NA	NA
ENSG00000117505	1623.93	-0.0953083	0.19285	0.611978	0.68168	ENSG00000117505.13	DR1	1810
ENSG00000141349	751.492	0.1113	0.226572	0.612013	0.681688	ENSG00000141349.8	G6PC3	92579
ENSG00000011021	592.36	-0.0778135	0.156869	0.612331	0.682009	ENSG00000011021.23	CLCN6	1185
ENSG00000248510	20.89	0.193705	0.417023	0.612685	0.682372	ENSG00000248510.2	NA	NA
ENSG00000248243	4.14853	-0.244183	0.558847	0.613853	0.68364	ENSG00000248243.1	NA	NA
ENSG00000204406	463.382	-0.152011	0.318193	0.614051	0.683828	ENSG00000204406.13	MBD5	55777
ENSG00000261807	6.47722	0.211425	0.465454	0.614135	0.68389	ENSG00000261807.2	LINC02141	101927580
ENSG00000253282	12.9904	0.158329	0.333086	0.614298	0.684039	ENSG00000253282.1	NA	NA
ENSG00000275709	5.95796	-0.207638	0.455727	0.614401	0.684121	ENSG00000275709.1	NA	NA
ENSG00000164403	169.687	0.189199	0.40803	0.614441	0.684133	ENSG00000164403.14	SHROOM1	134549
ENSG00000280242	16.8045	-0.19362	0.41938	0.614539	0.684209	ENSG00000280242.1	NA	NA
ENSG00000183208	176.724	-0.114439	0.235207	0.614804	0.684473	ENSG00000183208.12	GDPGP1	390637
ENSG00000133317	413.875	-0.160554	0.339216	0.615165	0.684792	ENSG00000133317.14	LGALS12	85329
ENSG00000231976	4.72258	0.279436	0.682355	0.615121	0.684792	ENSG00000231976.8	NA	NA
ENSG00000282542	6.44579	0.21951	0.48935	0.615178	0.684792	ENSG00000282542.1	NA	NA
ENSG00000141456	1321.62	-0.115206	0.2372	0.615281	0.684861	ENSG00000141456.14	PELP1	27043
ENSG00000267096	14.5616	0.163577	0.346501	0.615298	0.684861	ENSG00000267096.1	NA	NA
ENSG00000121774	3018.18	-0.0562061	0.113983	0.615391	0.684899	ENSG00000121774.18	KHDRBS1	10657
ENSG00000147813	1602.45	0.142492	0.297694	0.615365	0.684899	ENSG00000147813.16	NAPRT	93100
ENSG00000150394	8.10144	-0.246123	0.568286	0.615452	0.684935	ENSG00000150394.14	CDH8	1006
ENSG00000167978	19912.6	0.112815	0.23226	0.615613	0.685082	ENSG00000167978.17	SRRM2	23524
ENSG00000103978	1117.33	0.0647275	0.131488	0.615769	0.685223	ENSG00000103978.15	TMEM87A	25963
ENSG00000227038	21.1896	0.141861	0.296743	0.615892	0.685328	ENSG00000227038.3	NA	NA
ENSG00000173391	72.1839	0.245165	0.566329	0.61593	0.685337	ENSG00000173391.9	OLR1	4973
ENSG00000251666	16.5745	-0.147381	0.309527	0.616083	0.685475	ENSG00000251666.1	NA	NA
ENSG00000214106	256.376	-0.10011	0.205385	0.616152	0.68552	ENSG00000214106.8	NA	NA
ENSG00000110324	10331.7	0.0699309	0.14234	0.616209	0.685551	ENSG00000110324.10	IL10RA	3587
ENSG00000141510	1782.79	-0.0819064	0.167168	0.616292	0.685611	ENSG00000141510.17	TP53	7157
ENSG00000278002	11.8081	0.194824	0.425169	0.61645	0.685754	ENSG00000278002.1	NA	NA
ENSG00000267296	44.3977	-0.13579	0.283583	0.616522	0.685802	ENSG00000267296.2	CEBPA-DT	80054
ENSG00000102543	155.55	-0.120172	0.249175	0.61687	0.686142	ENSG00000102543.14	CDADC1	81602
ENSG00000267412	27.7856	0.146144	0.307451	0.616886	0.686142	ENSG00000267412.1	NA	NA
ENSG00000261390	5.2649	0.23055	0.525171	0.617471	0.68676	ENSG00000261390.5	MAFTRR	102467146
ENSG00000280987	46.0968	0.329343	1.08295	0.617611	0.686883	ENSG00000280987.4	MATR3	9782
ENSG00000273230	67.8506	-0.107298	0.221898	0.617916	0.687189	ENSG00000273230.1	NA	NA
ENSG00000126705	263.681	-0.117415	0.243945	0.61797	0.687218	ENSG00000126705.14	AHDC1	27245
ENSG00000197245	7.96793	0.231649	0.530314	0.61844	0.687708	ENSG00000197245.6	FAM110D	79927
ENSG00000101844	301.431	-0.104154	0.215506	0.618518	0.687762	ENSG00000101844.18	ATG4A	115201
ENSG00000116396	189.39	-0.115799	0.240952	0.618728	0.68794	ENSG00000116396.14	KCNC4	3749
ENSG00000166800	4.70817	0.221812	0.502149	0.618737	0.68794	ENSG00000166800.9	LDHAL6A	160287
ENSG00000183779	358.648	0.186952	0.408339	0.618884	0.688071	ENSG00000183779.7	ZNF703	80139
ENSG00000261377	45.8768	-0.230236	0.527317	0.619057	0.68823	ENSG00000261377.5	NA	NA
ENSG00000233941	7.81293	0.208712	0.466224	0.619166	0.68832	ENSG00000233941.1	NA	NA
ENSG00000270249	12.8508	0.325815	1.13419	0.619457	0.688611	ENSG00000270249.1	NA	NA
ENSG00000237576	8.01264	-0.223777	0.509208	0.6195	0.688626	ENSG00000237576.1	NA	NA
ENSG00000108556	85.9084	-0.151996	0.323728	0.619605	0.688678	ENSG00000108556.9	CHRNE	1145
ENSG00000231714	13.5549	0.166273	0.357788	0.61959	0.688678	ENSG00000231714.1	NA	NA
ENSG00000023909	282.036	0.111082	0.231409	0.619831	0.688896	ENSG00000023909.10	GCLM	2730
ENSG00000197714	39.2042	0.123223	0.258496	0.620228	0.689305	ENSG00000197714.9	ZNF460	10794
ENSG00000228065	14.8997	-0.183857	0.402411	0.620339	0.689396	ENSG00000228065.10	NA	NA
ENSG00000261024	5.13508	-0.215405	0.487372	0.620679	0.689741	ENSG00000261024.7	GS1-279B7.1	100288079
ENSG00000206585	9.87952	0.302978	1.30617	0.620952	0.689946	ENSG00000206585.1	RNVU1-7	26864
ENSG00000257509	7.65479	0.190463	0.420249	0.620943	0.689946	ENSG00000257509.1	NA	NA
ENSG00000285053	87.7127	-0.147479	0.314451	0.620912	0.689946	ENSG00000285053.1	TBCE	6905
ENSG00000167178	4.80265	-0.255045	0.610446	0.621053	0.690027	ENSG00000167178.16	ISLR2	57611
ENSG00000164061	4.80429	0.226547	0.520597	0.621238	0.690199	ENSG00000164061.5	BSN	8927
ENSG00000253376	10.7018	-0.203235	0.454869	0.621396	0.690342	ENSG00000253376.1	NA	NA
ENSG00000173221	1913.03	0.18216	0.399964	0.621747	0.690699	ENSG00000173221.14	GLRX	2745
ENSG00000262039	11.0596	-0.165599	0.359048	0.6221	0.691059	ENSG00000262039.1	NA	NA
ENSG00000149531	173.133	0.13815	0.294037	0.622228	0.691167	ENSG00000149531.15	NA	NA
ENSG00000263558	6.77366	0.241607	0.568955	0.622256	0.691167	ENSG00000263558.2	RN7SL716P	106479484
ENSG00000152785	10.9511	-0.169849	0.369761	0.622314	0.691199	ENSG00000152785.7	BMP3	651
ENSG00000148337	2593.98	-0.088307	0.183899	0.622583	0.691432	ENSG00000148337.21	CIZ1	25792
ENSG00000166173	20.8657	0.148427	0.318329	0.622571	0.691432	ENSG00000166173.10	LARP6	55323
ENSG00000187372	3.72769	0.243787	0.577137	0.622778	0.691616	ENSG00000187372.11	PCDHB13	56123
ENSG00000280291	9.08628	-0.191167	0.424763	0.622809	0.691618	ENSG00000280291.1	NA	NA
ENSG00000213931	2.30725	0.314757	0.903628	0.62297	0.691731	ENSG00000213931.7	HBE1	3046
ENSG00000228079	3.18792	-0.253537	0.610065	0.622967	0.691731	ENSG00000228079.2	NA	NA
ENSG00000242294	319.849	-0.13046	0.277435	0.623409	0.692186	ENSG00000242294.6	STAG3L5P	101735302
ENSG00000124145	73.3107	-0.123306	0.261311	0.623545	0.692305	ENSG00000124145.6	SDC4	6385
ENSG00000271936	14.9731	0.14361	0.30802	0.6236	0.692334	ENSG00000271936.1	NA	NA
ENSG00000111666	1283.38	-0.177431	0.390459	0.623671	0.692347	ENSG00000111666.11	CHPT1	56994
ENSG00000241772	9.34999	0.269433	0.669597	0.623661	0.692347	ENSG00000241772.2	NA	NA
ENSG00000148814	227.727	0.1154	0.243709	0.623701	0.692348	ENSG00000148814.18	LRRC27	80313
ENSG00000261789	38.9096	0.11414	0.24093	0.623736	0.692354	ENSG00000261789.1	NA	NA
ENSG00000196811	9.05944	0.164025	0.357198	0.623829	0.692424	ENSG00000196811.12	CHRNG	1146
ENSG00000136197	32.8915	-0.210516	0.479236	0.623961	0.692538	ENSG00000136197.12	C7orf25	79020
ENSG00000182612	64.7465	0.100198	0.210428	0.624029	0.692581	ENSG00000182612.10	TSPAN10	83882
ENSG00000169246	4691.01	-0.139115	0.298234	0.62435	0.692905	ENSG00000169246.16	NPIPB3	23117
ENSG00000230542	4.09726	-0.221967	0.513089	0.624406	0.692934	ENSG00000230542.6	LINC00102	100359394
ENSG00000171208	151.637	0.1254	0.266872	0.624555	0.693066	ENSG00000171208.9	NETO2	81831
ENSG00000235295	13.7421	0.152232	0.329545	0.624683	0.693176	ENSG00000235295.1	LINC01634	100192420
ENSG00000267709	3.77682	-0.246908	0.592099	0.624797	0.69327	ENSG00000267709.1	LOC101928844	101928844
ENSG00000100162	53.4446	0.191639	0.429014	0.62487	0.693318	ENSG00000100162.15	CENPM	79019
ENSG00000169203	3157.12	-0.114474	0.242592	0.624987	0.693399	ENSG00000169203.16	NPIPB12	440353
ENSG00000188452	10.0922	-0.223349	0.518329	0.625002	0.693399	ENSG00000188452.14	CERKL	375298
ENSG00000131016	56.5143	-0.233532	0.549572	0.625087	0.693461	ENSG00000131016.17	AKAP12	9590
ENSG00000272375	7.43268	-0.182801	0.406175	0.625126	0.693472	ENSG00000272375.1	NA	NA
ENSG00000177084	864.156	0.0863582	0.181135	0.625209	0.693531	ENSG00000177084.16	POLE	5426
ENSG00000102384	15.79	0.189218	0.423177	0.625268	0.693564	ENSG00000102384.13	CENPI	2491
ENSG00000162434	12081.6	0.080179	0.168025	0.625495	0.693783	ENSG00000162434.12	JAK1	3716
ENSG00000164754	3281.84	-0.0986147	0.20792	0.625547	0.693808	ENSG00000164754.14	RAD21	5885
ENSG00000274704	6.59579	-0.204488	0.465596	0.625905	0.694172	ENSG00000274704.1	NA	NA
ENSG00000138801	1191.52	0.101175	0.213939	0.626185	0.694417	ENSG00000138801.9	PAPSS1	9061
ENSG00000185561	99.6008	0.0949082	0.200206	0.626175	0.694417	ENSG00000185561.10	TLCD2	727910
ENSG00000113889	4.17078	0.246438	0.594205	0.626336	0.694519	ENSG00000113889.13	KNG1	3827
ENSG00000250731	9.54925	-0.226034	0.529	0.626323	0.694519	ENSG00000250731.1	NA	NA
ENSG00000139687	793.575	0.118698	0.253246	0.626513	0.694682	ENSG00000139687.15	RB1	5925
ENSG00000079257	131.145	-0.13936	0.300966	0.626644	0.694796	ENSG00000079257.8	LXN	56925
ENSG00000179588	272.909	-0.13772	0.297412	0.626958	0.695111	ENSG00000179588.9	ZFPM1	161882
ENSG00000140287	193.487	0.259707	0.642883	0.627104	0.695209	ENSG00000140287.11	HDC	3067
ENSG00000279917	53.4553	-0.138406	0.299162	0.627106	0.695209	ENSG00000279917.1	NA	NA
ENSG00000124496	1366.02	-0.0869434	0.183478	0.627203	0.695251	ENSG00000124496.12	TRERF1	55809
ENSG00000163399	6805.32	-0.0870251	0.183649	0.627192	0.695251	ENSG00000163399.16	ATP1A1	476
ENSG00000136982	16.1265	-0.214221	0.495787	0.627335	0.695332	ENSG00000136982.6	DSCC1	79075
ENSG00000248693	3.33188	-0.24422	0.589113	0.627322	0.695332	ENSG00000248693.1	NA	NA
ENSG00000256646	403.06	0.140217	0.3038	0.627498	0.69548	ENSG00000256646.7	NA	NA
ENSG00000004975	835.585	0.0669181	0.140748	0.627691	0.695628	ENSG00000004975.12	DVL2	1856
ENSG00000105662	824.523	-0.0908287	0.192192	0.627679	0.695628	ENSG00000105662.16	CRTC1	23373
ENSG00000224794	4.45533	0.289984	0.774005	0.627787	0.695702	ENSG00000224794.2	NA	NA
ENSG00000127528	12294	-0.0947935	0.201016	0.627938	0.695837	ENSG00000127528.5	KLF2	10365
ENSG00000050393	355.876	-0.11715	0.250949	0.628074	0.695954	ENSG00000050393.11	MCUR1	63933
ENSG00000184347	13.2076	-0.159592	0.351217	0.62811	0.695962	ENSG00000184347.14	SLIT3	6586
ENSG00000158169	124.683	-0.0718083	0.151415	0.628246	0.696079	ENSG00000158169.13	FANCC	2176
ENSG00000242082	14.8552	-0.210054	0.48585	0.628531	0.696349	ENSG00000242082.2	SLC5A4-AS1	110806273
ENSG00000279759	118.904	0.0959698	0.203973	0.628548	0.696349	ENSG00000279759.1	NA	NA
ENSG00000154548	10.7726	-0.179581	0.402602	0.628642	0.696413	ENSG00000154548.9	SRSF12	135295
ENSG00000278724	12.3536	-0.21007	0.486134	0.628665	0.696413	ENSG00000278724.1	NA	NA
ENSG00000228050	5.24443	0.318329	1.10037	0.628808	0.696539	ENSG00000228050.1	NA	NA
ENSG00000091622	18.4948	0.172032	0.383448	0.628905	0.696591	ENSG00000091622.16	PITPNM3	83394
ENSG00000100836	4626.37	0.0784565	0.166014	0.628914	0.696591	ENSG00000100836.10	PABPN1	8106
ENSG00000273820	86.5011	-0.0841204	0.178308	0.628974	0.696624	ENSG00000273820.1	USP27X	389856
ENSG00000165511	18.1297	-0.142109	0.309857	0.629106	0.696737	ENSG00000165511.6	ZNF22-AS1	220979
ENSG00000214695	4.55329	0.245059	0.596831	0.629351	0.696976	ENSG00000214695.3	NA	NA
ENSG00000188976	1818.25	-0.0873739	0.185681	0.629498	0.697073	ENSG00000188976.11	NOC2L	26155
ENSG00000225630	4261.22	-0.234327	0.561577	0.62949	0.697073	ENSG00000225630.1	MTND2P28	100652939
ENSG00000286000	25.9492	-0.116779	0.251269	0.629577	0.697127	ENSG00000286000.1	NA	NA
ENSG00000133169	16.0718	0.25104	0.61833	0.629626	0.697134	ENSG00000133169.6	BEX1	55859
ENSG00000268218	14.1647	-0.142227	0.310668	0.629642	0.697134	ENSG00000268218.1	NA	NA
ENSG00000168356	22.6311	-0.133361	0.29001	0.630016	0.697515	ENSG00000168356.11	SCN11A	11280
ENSG00000266210	17.395	-0.1889	0.4297	0.63029	0.697786	ENSG00000266210.2	RN7SL371P	106481839
ENSG00000188643	2.32529	0.310439	0.927004	0.630451	0.697908	ENSG00000188643.11	S100A16	140576
ENSG00000260643	23.6608	-0.146633	0.322096	0.630459	0.697908	ENSG00000260643.2	NA	NA
ENSG00000099284	96.4438	-0.104229	0.223706	0.630678	0.698085	ENSG00000099284.14	MACROH2A2	55506
ENSG00000177854	172.848	0.103668	0.222434	0.630657	0.698085	ENSG00000177854.8	TMEM187	8269
ENSG00000171671	31.3977	-0.139617	0.305613	0.630842	0.698233	ENSG00000171671.6	SHANK2-AS3	220070
ENSG00000168874	82.2491	0.241461	0.588399	0.63092	0.698287	ENSG00000168874.13	ATOH8	84913
ENSG00000285541	10.877	-0.154599	0.342555	0.631359	0.698739	ENSG00000285541.1	NA	NA
ENSG00000129194	10.4257	0.195135	0.448681	0.631529	0.698895	ENSG00000129194.7	SOX15	6665
ENSG00000053770	835.753	-0.130688	0.285172	0.631614	0.698905	ENSG00000053770.12	AP5M1	55745
ENSG00000162222	652.32	0.0561231	0.119269	0.631627	0.698905	ENSG00000162222.14	TTC9C	283237
ENSG00000232136	3.78746	-0.254879	0.637491	0.631589	0.698905	ENSG00000232136.2	NA	NA
ENSG00000261226	22.1753	0.205061	0.477087	0.631749	0.699006	ENSG00000261226.1	NA	NA
ENSG00000203280	9.61089	-0.182051	0.413558	0.63183	0.699064	ENSG00000203280.4	KIAA1671-AS1	100128531
ENSG00000159199	932.311	0.0968661	0.208078	0.631946	0.699159	ENSG00000159199.14	ATP5MC1	516
ENSG00000209482	3.33614	0.231052	0.557659	0.632516	0.699691	ENSG00000209482.1	SNORD83A	116937
ENSG00000224080	5.26031	0.200666	0.465781	0.63249	0.699691	ENSG00000224080.1	NA	NA
ENSG00000261068	11.1801	-0.175845	0.398043	0.632482	0.699691	ENSG00000261068.2	NA	NA
ENSG00000260269	13.5227	-0.240945	0.590759	0.632633	0.699787	ENSG00000260269.5	NA	NA
ENSG00000284095	64.1427	-0.151424	0.336474	0.632952	0.700108	ENSG00000284095.1	NA	NA
ENSG00000025772	429.278	-0.0818535	0.175645	0.633289	0.700447	ENSG00000025772.8	TOMM34	10953
ENSG00000240240	5.14282	-0.285349	0.775803	0.633694	0.700862	ENSG00000240240.8	NA	NA
ENSG00000184076	1125.02	0.11589	0.252706	0.634021	0.701192	ENSG00000184076.13	UQCR10	29796
ENSG00000168255	1390.8	0.127055	0.27886	0.634132	0.70128	ENSG00000168255.20	POLR2J3	548644
ENSG00000151322	7.14083	0.200809	0.469304	0.634337	0.701442	ENSG00000151322.18	NPAS3	64067
ENSG00000243422	4.3205	0.223662	0.537925	0.634322	0.701442	ENSG00000243422.2	RPL23AP49	653236
ENSG00000112936	4.32543	0.229452	0.556712	0.634446	0.701529	ENSG00000112936.18	C7	730
ENSG00000248936	14.9936	-0.171063	0.38822	0.634504	0.701561	ENSG00000248936.1	NA	NA
ENSG00000104897	2959.72	0.112413	0.245115	0.634573	0.701594	ENSG00000104897.10	SF3A2	8175
ENSG00000270165	8.74187	-0.181101	0.414965	0.634594	0.701594	ENSG00000270165.1	NA	NA
ENSG00000162735	1229.35	-0.041558	0.0891765	0.63477	0.701756	ENSG00000162735.18	PEX19	5824
ENSG00000163017	4.99179	-0.258035	0.65894	0.634896	0.701829	ENSG00000163017.13	ACTG2	72
ENSG00000264701	4.64962	0.224091	0.540429	0.634871	0.701829	ENSG00000264701.1	NA	NA
ENSG00000253614	3.41428	-0.24523	0.611538	0.634977	0.701886	ENSG00000253614.1	LOC286177	286177
ENSG00000280234	9.15744	0.173953	0.39673	0.635187	0.702085	ENSG00000280234.1	NA	NA
ENSG00000258529	1.45182	0.267027	1.40581	0.635327	0.702206	ENSG00000258529.5	NA	NA
ENSG00000138081	1400.73	-0.0952157	0.206567	0.635397	0.702251	ENSG00000138081.20	FBXO11	80204
ENSG00000272391	2188.42	0.0879864	0.190423	0.635468	0.702297	ENSG00000272391.6	POM121C	100101267
ENSG00000273866	25.4065	0.152921	0.343231	0.635667	0.702483	ENSG00000273866.1	NA	NA
ENSG00000248489	15.6116	0.154032	0.346117	0.635753	0.702546	ENSG00000248489.1	LINC02062	102724810
ENSG00000114841	1355.97	0.0865823	0.187603	0.636007	0.70277	ENSG00000114841.17	DNAH1	25981
ENSG00000171790	7.35387	0.202796	0.477987	0.636038	0.70277	ENSG00000171790.15	SLFNL1	200172
ENSG00000279606	6.26625	0.207456	0.49172	0.636046	0.70277	ENSG00000279606.1	NA	NA
ENSG00000125841	51.0988	0.125288	0.276842	0.63658	0.703327	ENSG00000125841.13	NRSN2	80023
ENSG00000279907	11.2404	0.169048	0.386024	0.636845	0.703587	ENSG00000279907.1	NA	NA
ENSG00000258430	7.2126	-0.218907	0.528773	0.637142	0.703851	ENSG00000258430.1	NA	NA
ENSG00000272934	2.80925	-0.310753	1.03782	0.637144	0.703851	ENSG00000272934.1	NA	NA
ENSG00000267274	11.9811	0.169737	0.388301	0.637196	0.703876	ENSG00000267274.1	NA	NA
ENSG00000285676	11.5811	-0.165598	0.378137	0.637726	0.704429	ENSG00000285676.1	NA	NA
ENSG00000166562	528.81	-0.163565	0.373091	0.637922	0.704612	ENSG00000166562.9	SEC11C	90701
ENSG00000174358	3.26141	0.299574	0.891373	0.638147	0.704827	ENSG00000174358.16	SLC6A19	340024
ENSG00000114573	2498.87	-0.0975507	0.213668	0.638202	0.704855	ENSG00000114573.10	ATP6V1A	523
ENSG00000159961	10.027	0.165479	0.378562	0.638299	0.704927	ENSG00000159961.2	OR3A3	8392
ENSG00000237854	39.9642	0.155613	0.353116	0.638328	0.704927	ENSG00000237854.3	NA	NA
ENSG00000066044	1594.05	0.0660981	0.143511	0.638428	0.705005	ENSG00000066044.15	ELAVL1	1994
ENSG00000203730	4.0555	0.20649	0.493262	0.638461	0.705009	ENSG00000203730.2	TEDDM1	127670
ENSG00000100568	1554.15	0.0942501	0.206537	0.638785	0.705333	ENSG00000100568.11	VTI1B	10490
ENSG00000259075	49.3939	0.298074	1.23434	0.639068	0.705613	ENSG00000259075.6	POC1B-GALNT4	100528030
ENSG00000171853	1374.29	-0.0641123	0.139576	0.639439	0.705968	ENSG00000171853.16	TRAPPC12	51112
ENSG00000257390	5.13765	0.263967	0.697599	0.639449	0.705968	ENSG00000257390.5	NA	NA
ENSG00000146005	5.57922	-0.241513	0.610913	0.639877	0.706406	ENSG00000146005.4	PSD2	84249
ENSG00000196233	984.693	0.0743669	0.162539	0.640034	0.706516	ENSG00000196233.13	LCOR	84458
ENSG00000254396	4.56126	0.24499	0.624037	0.640036	0.706516	ENSG00000254396.1	NA	NA
ENSG00000276193	3.47856	0.249843	0.643148	0.640336	0.706814	ENSG00000276193.1	NA	NA
ENSG00000101266	2124.71	0.056336	0.123105	0.641001	0.707514	ENSG00000101266.19	CSNK2A1	1457
ENSG00000138101	256.345	0.11081	0.246483	0.641178	0.707677	ENSG00000138101.18	DTNB	1838
ENSG00000079246	7719.71	0.0988107	0.218712	0.641407	0.707828	ENSG00000079246.16	XRCC5	7520
ENSG00000198064	719.668	0.139023	0.314795	0.641421	0.707828	ENSG00000198064.13	NPIPB13	613037
ENSG00000255240	23.8268	-0.171495	0.398636	0.641361	0.707828	ENSG00000255240.5	LOC283194	283194
ENSG00000258670	7.20644	0.183093	0.430593	0.641435	0.707828	ENSG00000258670.1	NA	NA
ENSG00000091527	4679.27	0.0655071	0.143672	0.641806	0.708171	ENSG00000091527.15	CDV3	55573
ENSG00000268129	5.51093	0.218412	0.536873	0.641805	0.708171	ENSG00000268129.1	LOC100289361	100289361
ENSG00000167414	13.79	0.193921	0.462129	0.641843	0.708178	ENSG00000167414.4	GNG8	94235
ENSG00000243742	27.9253	0.137322	0.311068	0.641902	0.708211	ENSG00000243742.5	RPLP0P2	113157
ENSG00000147099	300.787	0.062981	0.138179	0.642061	0.708353	ENSG00000147099.21	HDAC8	55869
ENSG00000158014	8.86433	0.21067	0.512967	0.642101	0.708364	ENSG00000158014.14	SLC30A2	7780
ENSG00000169347	14.5976	0.14517	0.331036	0.642209	0.70845	ENSG00000169347.16	GP2	2813
ENSG00000169515	4.66948	-0.198121	0.475778	0.642602	0.70885	ENSG00000169515.7	CCDC8	83987
ENSG00000230069	6.57705	0.293916	0.878173	0.642665	0.708886	ENSG00000230069.3	LRRC37A15P	106481796
ENSG00000131871	515.013	-0.0912304	0.202121	0.642696	0.708887	ENSG00000131871.15	SELENOS	55829
ENSG00000254997	3.36092	-0.227625	0.56948	0.642782	0.708948	ENSG00000254997.3	KRTAP5-9	3846
ENSG00000106246	291.662	0.0800692	0.1768	0.642854	0.708995	ENSG00000106246.17	PTCD1	26024
ENSG00000283633	1131.51	0.177198	0.416416	0.642907	0.70902	ENSG00000283633.1	NA	NA
ENSG00000213390	883.256	-0.0779749	0.172311	0.643311	0.709432	ENSG00000213390.11	ARHGAP19	84986
ENSG00000188760	8.489	0.202031	0.489363	0.643636	0.709691	ENSG00000188760.10	TMEM198	130612
ENSG00000258940	11.1625	0.186696	0.444234	0.64363	0.709691	ENSG00000258940.2	MIA2-AS1	100288846
ENSG00000269924	12.2445	-0.155241	0.358508	0.643623	0.709691	ENSG00000269924.1	NA	NA
ENSG00000207523	3.41291	-0.222729	0.555368	0.643814	0.709854	ENSG00000207523.1	SNORA66	26782
ENSG00000272182	45.3719	0.115741	0.260354	0.643875	0.709888	ENSG00000272182.1	NA	NA
ENSG00000181817	1168.63	0.0791836	0.175449	0.644062	0.710042	ENSG00000181817.6	LSM10	84967
ENSG00000184906	3.68778	-0.221036	0.55033	0.644075	0.710042	ENSG00000184906.11	LOC101929583	101929583
ENSG00000183682	29.699	0.123965	0.2804	0.644109	0.710046	ENSG00000183682.8	BMP8A	353500
ENSG00000148840	886.036	-0.0810614	0.179871	0.644343	0.710238	ENSG00000148840.11	PPRC1	23082
ENSG00000185104	829.481	0.0754697	0.167176	0.644321	0.710238	ENSG00000185104.20	FAF1	11124
ENSG00000132432	514.943	-0.102287	0.228949	0.644464	0.710327	ENSG00000132432.14	SEC61G	23480
ENSG00000271810	2.78282	-0.301028	0.969214	0.644484	0.710327	ENSG00000271810.5	NA	NA
ENSG00000210154	19.3896	0.220293	0.54891	0.644546	0.710361	ENSG00000210154.1	NA	NA
ENSG00000120341	10.7354	-0.251916	0.664121	0.644637	0.710428	ENSG00000120341.18	SEC16B	89866
ENSG00000285627	4.31318	-0.215086	0.532253	0.644706	0.710472	ENSG00000285627.1	NA	NA
ENSG00000130165	1604.15	-0.0940862	0.210057	0.644795	0.710523	ENSG00000130165.10	ELOF1	84337
ENSG00000163060	18.3805	-0.212815	0.525369	0.644904	0.710523	ENSG00000163060.8	TEKT4	150483
ENSG00000241985	3.68772	-0.225346	0.566576	0.644868	0.710523	ENSG00000241985.1	NA	NA
ENSG00000275586	19.5635	0.182737	0.434857	0.644831	0.710523	ENSG00000275586.1	NA	NA
ENSG00000284703	51.2882	0.112277	0.252914	0.644897	0.710523	ENSG00000284703.1	NA	NA
ENSG00000188095	3.8438	0.223362	0.560727	0.645247	0.710868	ENSG00000188095.6	MESP2	145873
ENSG00000182253	66.4201	-0.180143	0.42825	0.645304	0.710898	ENSG00000182253.14	SYNM	23336
ENSG00000176148	159.835	-0.0739393	0.164264	0.645398	0.710968	ENSG00000176148.16	TCP11L1	55346
ENSG00000228063	3.16005	-0.253191	0.671939	0.645468	0.711011	ENSG00000228063.1	LYPLAL1-DT	643723
ENSG00000240498	50.784	-0.0946948	0.212013	0.645612	0.711137	ENSG00000240498.8	CDKN2B-AS1	100048912
ENSG00000232684	6.88145	0.195856	0.474657	0.645781	0.711256	ENSG00000232684.1	ATP11A-AS1	100874205
ENSG00000259084	14.6917	-0.258264	0.69445	0.645777	0.711256	ENSG00000259084.6	NA	NA
ENSG00000166922	4.62693	-0.21315	0.528411	0.645855	0.711304	ENSG00000166922.8	SCG5	6447
ENSG00000165841	12.6206	0.150847	0.349994	0.646054	0.711473	ENSG00000165841.11	CYP2C19	1557
ENSG00000256560	4.40361	0.211184	0.522546	0.646068	0.711473	ENSG00000256560.1	LINC01486	101928138
ENSG00000165816	16.5068	0.134453	0.308754	0.646637	0.712057	ENSG00000165816.13	VWA2	340706
ENSG00000188037	19.2028	0.237433	0.613883	0.646659	0.712057	ENSG00000188037.11	CLCN1	1180
ENSG00000224183	14.7753	0.255959	0.687644	0.646711	0.712081	ENSG00000224183.1	NA	NA
ENSG00000164619	5.09001	0.20122	0.493314	0.647087	0.712461	ENSG00000164619.10	BMPER	168667
ENSG00000156453	74.7795	0.179104	0.428337	0.64727	0.71255	ENSG00000156453.13	PCDH1	5097
ENSG00000164855	12.6395	0.207502	0.513304	0.647289	0.71255	ENSG00000164855.16	TMEM184A	202915
ENSG00000261669	6.55397	0.182251	0.437253	0.647228	0.71255	ENSG00000261669.1	NA	NA
ENSG00000285582	18.1918	0.151901	0.354227	0.647286	0.71255	ENSG00000285582.1	NA	NA
ENSG00000284048	13.7646	0.301175	1.08974	0.647343	0.712577	ENSG00000284048.2	NA	NA
ENSG00000265648	3.82147	0.232831	0.599026	0.647418	0.712626	ENSG00000265648.2	RN7SL279P	106480998
ENSG00000111011	1505.78	-0.07223	0.161459	0.647538	0.712724	ENSG00000111011.18	RSRC2	65117
ENSG00000115556	12.7334	-0.203689	0.501974	0.647618	0.712746	ENSG00000115556.14	PLCD4	84812
ENSG00000258811	7.84267	-0.190418	0.461634	0.647589	0.712746	ENSG00000258811.1	NA	NA
ENSG00000232706	2.93086	0.245427	0.64754	0.64775	0.712858	ENSG00000232706.3	NA	NA
ENSG00000070159	16.1475	0.175298	0.418481	0.647859	0.712911	ENSG00000070159.14	PTPN3	5774
ENSG00000260975	3.92252	-0.235505	0.609929	0.647854	0.712911	ENSG00000260975.1	NA	NA
ENSG00000267748	2.74495	-0.290228	0.886677	0.647982	0.713013	ENSG00000267748.4	NA	NA
ENSG00000196826	4.96375	-0.219039	1.52163	0.648076	0.713084	ENSG00000196826.7	NA	NA
ENSG00000181927	5.23121	0.210718	0.525382	0.648173	0.713157	ENSG00000181927.3	OR4P4	81300
ENSG00000151461	1277.77	0.116121	0.265111	0.648399	0.713339	ENSG00000151461.20	UPF2	26019
ENSG00000267041	94.2189	0.129246	0.297458	0.648375	0.713339	ENSG00000267041.6	ZNF850	342892
ENSG00000242539	38.4207	0.117323	0.268931	0.649416	0.714424	ENSG00000242539.2	NA	NA
ENSG00000136051	1269.41	-0.137206	0.319614	0.650331	0.715375	ENSG00000136051.14	WASHC4	23325
ENSG00000261403	8.03512	0.163163	0.388354	0.650341	0.715375	ENSG00000261403.1	NA	NA
ENSG00000135537	47.8078	-0.131866	0.306171	0.650486	0.715485	ENSG00000135537.16	AFG1L	246269
ENSG00000180730	14.6511	-0.145226	0.340564	0.650502	0.715485	ENSG00000180730.4	SHISA2	387914
ENSG00000104537	8.38734	-0.16851	0.403402	0.650533	0.715486	ENSG00000104537.17	ANXA13	312
ENSG00000189409	104.747	-0.159925	0.380043	0.650735	0.715675	ENSG00000189409.13	MMP23B	8510
ENSG00000277396	25.9099	-0.173102	0.416702	0.650803	0.715716	ENSG00000277396.1	NA	NA
ENSG00000219445	13.7807	-0.143733	0.337215	0.650977	0.715841	ENSG00000219445.2	LOC101928254	101928254
ENSG00000279539	11.2439	-0.153311	0.362484	0.650951	0.715841	ENSG00000279539.1	NA	NA
ENSG00000229052	14.8942	0.147286	0.346631	0.651064	0.715903	ENSG00000229052.2	NA	NA
ENSG00000204183	4.63887	0.209417	0.527764	0.651341	0.716174	ENSG00000204183.2	NA	NA
ENSG00000151468	5.24505	0.251698	0.685281	0.651497	0.716279	ENSG00000151468.11	CCDC3	83643
ENSG00000185933	12.3295	-0.144666	0.340252	0.651493	0.716279	ENSG00000185933.6	CALHM1	255022
ENSG00000273654	4.76843	0.24858	0.672436	0.651644	0.716407	ENSG00000273654.1	NA	NA
ENSG00000115705	9.41527	-0.244661	0.656476	0.651737	0.716476	ENSG00000115705.21	TPO	7173
ENSG00000272211	12.1201	0.148463	0.350801	0.651947	0.716673	ENSG00000272211.1	NA	NA
ENSG00000127616	1891.94	-0.0960037	0.219705	0.65233	0.717061	ENSG00000127616.18	SMARCA4	6597
ENSG00000225484	1073.01	0.0761021	0.172922	0.652438	0.717145	ENSG00000225484.6	NUTM2B-AS1	101060691
ENSG00000226009	4.17631	-0.203742	0.512053	0.652642	0.717336	ENSG00000226009.1	NA	NA
ENSG00000169403	12062.8	0.130268	0.304582	0.652902	0.717588	ENSG00000169403.12	PTAFR	5724
ENSG00000145721	3.80923	0.201545	0.505693	0.652977	0.717638	ENSG00000145721.12	LIX1	167410
ENSG00000071462	1240.79	0.0728741	0.165892	0.653318	0.717979	ENSG00000071462.11	BUD23	114049
ENSG00000184785	6.52781	-0.212089	0.541262	0.6535	0.718146	ENSG00000184785.6	SMIM10	644538
ENSG00000279839	4.0988	-0.228876	0.600737	0.65367	0.718299	ENSG00000279839.1	NA	NA
ENSG00000165801	2897.67	-0.156272	0.374181	0.653824	0.718435	ENSG00000165801.10	ARHGEF40	55701
ENSG00000134014	1046	-0.0648563	0.147616	0.653881	0.718463	ENSG00000134014.17	ELP3	55140
ENSG00000261485	87.1203	-0.0849905	0.194643	0.653977	0.718535	ENSG00000261485.1	NA	NA
ENSG00000143842	311.757	0.114288	0.265488	0.654021	0.71855	ENSG00000143842.15	SOX13	9580
ENSG00000171174	41.8187	0.108825	0.252381	0.65446	0.718998	ENSG00000171174.15	RBKS	64080
ENSG00000172367	14.1189	0.222171	0.578668	0.654577	0.719065	ENSG00000172367.16	PDZD3	79849
ENSG00000196634	23.131	0.142485	0.338108	0.654581	0.719065	ENSG00000196634.3	LUADT1	106182249
ENSG00000266290	20.5453	0.143591	0.341144	0.654675	0.719134	ENSG00000266290.1	DYNLL2-DT	101927666
ENSG00000247903	10.2972	-0.167182	0.4058	0.654753	0.719187	ENSG00000247903.1	NA	NA
ENSG00000169435	21.9224	-0.16976	0.413378	0.654919	0.719335	ENSG00000169435.14	RASSF6	166824
ENSG00000004534	4184.12	-0.0839552	0.192826	0.654999	0.719377	ENSG00000004534.15	RBM6	10180
ENSG00000167261	6579.15	-0.114607	0.267157	0.655019	0.719377	ENSG00000167261.14	DPEP2	64174
ENSG00000177728	1607.83	0.0820295	0.188345	0.65512	0.719455	ENSG00000177728.17	TMEM94	9772
ENSG00000253047	3.34282	0.219246	0.569882	0.655236	0.71955	ENSG00000253047.1	NA	NA
ENSG00000083857	3.88669	-0.252492	0.70206	0.655327	0.719562	ENSG00000083857.14	FAT1	2195
ENSG00000143256	364.809	-0.118354	0.276771	0.655292	0.719562	ENSG00000143256.5	PFDN2	5202
ENSG00000260351	4.99551	0.206798	0.52759	0.655339	0.719562	ENSG00000260351.1	NA	NA
ENSG00000114933	796.782	0.0680801	0.155818	0.655426	0.719624	ENSG00000114933.16	INO80D	54891
ENSG00000211698	78.8963	-0.208781	0.534628	0.655542	0.719718	ENSG00000211698.2	TRGV4	6977
ENSG00000285530	12.1017	0.161463	0.391402	0.655938	0.720118	ENSG00000285530.1	NA	NA
ENSG00000285486	16.4653	0.124174	0.29225	0.656094	0.720256	ENSG00000285486.1	NA	NA
ENSG00000263490	5.03748	-0.236096	0.635456	0.656233	0.720376	ENSG00000263490.2	RN7SL155P	106479278
ENSG00000214189	31.1389	0.176653	0.435544	0.656315	0.720431	ENSG00000214189.9	NA	NA
ENSG00000266527	4.12448	-0.21207	0.5478	0.656465	0.720563	ENSG00000266527.1	NA	NA
ENSG00000253604	8.71358	0.210403	0.542987	0.656855	0.720957	ENSG00000253604.1	NA	NA
ENSG00000233266	5.88348	0.184978	0.46178	0.657094	0.721152	ENSG00000233266.1	HMGB1P31	100873894
ENSG00000259357	4.03985	0.245223	0.675813	0.657071	0.721152	ENSG00000259357.2	NA	NA
ENSG00000156219	25.2955	0.14252	0.341375	0.657282	0.721291	ENSG00000156219.16	ART3	419
ENSG00000230107	4.61383	0.212579	0.551388	0.657274	0.721291	ENSG00000230107.1	NA	NA
ENSG00000236393	12.2309	0.137716	0.328899	0.657531	0.721531	ENSG00000236393.1	LOC101927476	101927476
ENSG00000136485	3266.21	0.0587311	0.13516	0.657753	0.721741	ENSG00000136485.15	DCAF7	10238
ENSG00000248472	354.739	-0.206245	0.531836	0.658181	0.722176	ENSG00000248472.8	DDX11L16	727856
ENSG00000279017	8.27237	0.183997	0.46087	0.65828	0.722252	ENSG00000279017.1	NA	NA
ENSG00000279699	6.40345	0.17362	0.429973	0.658407	0.722357	ENSG00000279699.1	NA	NA
ENSG00000204842	788.264	0.0610992	0.141076	0.658678	0.722621	ENSG00000204842.16	ATXN2	6311
ENSG00000275297	3.85555	0.275246	0.845112	0.658946	0.72285	ENSG00000275297.1	NA	NA
ENSG00000282989	3.52318	-0.267898	0.797033	0.658948	0.72285	ENSG00000282989.1	NA	NA
ENSG00000248672	4.46745	0.273566	0.833761	0.659023	0.722898	ENSG00000248672.5	LY75-CD302	100526664
ENSG00000160606	10.0957	-0.164327	0.404384	0.659324	0.723194	ENSG00000160606.11	TLCD1	116238
ENSG00000057593	3.62469	-0.261842	0.765067	0.659501	0.723355	ENSG00000057593.13	F7	2155
ENSG00000019995	1131.47	0.0726545	0.168884	0.659923	0.723784	ENSG00000019995.6	ZRANB1	54764
ENSG00000150893	9.27974	0.15499	0.379441	0.660396	0.724269	ENSG00000150893.11	FREM2	341640
ENSG00000117152	1.70252	-0.229409	1.46535	0.660445	0.72429	ENSG00000117152.13	RGS4	5999
ENSG00000122970	44.5153	0.119387	0.284594	0.660811	0.724607	ENSG00000122970.16	IFT81	28981
ENSG00000279603	13.5562	0.15606	0.383023	0.660816	0.724607	ENSG00000279603.1	NA	NA
ENSG00000279705	8.29002	0.16241	0.401094	0.660827	0.724607	ENSG00000279705.1	NA	NA
ENSG00000005249	642.112	0.164296	0.407256	0.661316	0.72511	ENSG00000005249.13	PRKAR2B	5577
ENSG00000198961	2346.22	-0.109596	0.260167	0.66137	0.725135	ENSG00000198961.10	PJA2	9867
ENSG00000005379	798.462	-0.122805	0.294084	0.661487	0.725196	ENSG00000005379.17	TSPOAP1	9256
