## Supplemental File 2 for "Antibody therapy reverses biological signatures of COVID-19 progression" (part 3 of 3)

### Sheet: de_cluster-risk_annot (continued)
ensembl_id	baseMean	log2FoldChange	lfcSE	pvalue	padj	id	gene_symbol	entrez
ENSG00000232938	2.67644	-0.288105	1.08768	0.661485	0.725196	ENSG00000232938.2	RPL23AP87	388574
ENSG00000225194	62.107	0.110565	0.262775	0.661549	0.72523	ENSG00000225194.3	LINC00092	100188953
ENSG00000092199	14702.3	-0.0888227	0.208857	0.661673	0.725333	ENSG00000092199.17	HNRNPC	3183
ENSG00000140459	3.53323	-0.247344	0.702728	0.66209	0.725756	ENSG00000140459.18	CYP11A1	1583
ENSG00000084444	154.112	0.068753	0.160878	0.662329	0.725984	ENSG00000084444.14	FAM234B	57613
ENSG00000260495	44.4733	0.089789	0.211788	0.662496	0.726133	ENSG00000260495.1	NA	NA
ENSG00000036448	863.309	-0.257842	0.757673	0.662716	0.72634	ENSG00000036448.10	MYOM2	9172
ENSG00000279873	20.9778	-0.150665	0.370581	0.662807	0.726406	ENSG00000279873.2	LINC01126	100129726
ENSG00000118260	1596.18	-0.0757457	0.178011	0.66303	0.726549	ENSG00000118260.15	CREB1	1385
ENSG00000164327	1831.89	0.118524	0.284484	0.663	0.726549	ENSG00000164327.13	RICTOR	253260
ENSG00000280474	29.8357	0.119289	0.286484	0.663019	0.726549	ENSG00000280474.1	NA	NA
ENSG00000143469	11.5718	0.1623	0.404149	0.66311	0.726603	ENSG00000143469.19	SYT14	255928
ENSG00000235782	2.5438	-0.258503	0.766512	0.663884	0.727417	ENSG00000235782.1	NA	NA
ENSG00000285238	395.243	-0.203706	0.536667	0.664317	0.727858	ENSG00000285238.2	NA	NA
ENSG00000270060	35.8796	-0.130207	0.31658	0.66435	0.72786	ENSG00000270060.1	NA	NA
ENSG00000115561	1684.27	-0.0837709	0.198375	0.664471	0.727959	ENSG00000115561.16	CHMP3	51652
ENSG00000279289	3.49229	-0.211353	0.564197	0.664566	0.728029	ENSG00000279289.1	NA	NA
ENSG00000183323	690.539	-0.0914729	0.2175	0.664706	0.728148	ENSG00000183323.12	CCDC125	202243
ENSG00000105388	18.6108	0.231426	0.642783	0.665047	0.728488	ENSG00000105388.15	CEACAM5	1048
ENSG00000258081	10.0817	-0.180052	0.46078	0.665111	0.728524	ENSG00000258081.3	NA	NA
ENSG00000264041	29.4259	0.128057	0.311735	0.665164	0.728548	ENSG00000264041.2	RN7SL670P	106481105
ENSG00000198912	642.533	-0.053529	0.126064	0.665251	0.72861	ENSG00000198912.11	C1orf174	339448
ENSG00000124208	42.3486	-0.24481	1.39538	0.665409	0.728749	ENSG00000124208.16	PEDS1-UBE2V1	387522
ENSG00000065491	514.07	-0.0739385	0.175038	0.665462	0.728773	ENSG00000065491.8	TBC1D22B	55633
ENSG00000143882	7.253	-0.243384	0.697361	0.665699	0.728998	ENSG00000143882.12	ATP6V1C2	245973
ENSG00000285651	4.05313	0.207867	0.554564	0.665762	0.729034	ENSG00000285651.1	NA	NA
ENSG00000250748	23.0471	0.149003	0.370107	0.66595	0.729137	ENSG00000250748.6	LOC105369187	105369187
ENSG00000258643	4.39541	-0.26498	0.81577	0.665943	0.729137	ENSG00000258643.5	BCL2L2-PABPN1	100529063
ENSG00000263818	14.5628	-0.157244	0.3936	0.665904	0.729137	ENSG00000263818.5	RDM1P5	100131347
ENSG00000180432	6.56635	0.172791	0.440064	0.666086	0.729253	ENSG00000180432.5	CYP8B1	1582
ENSG00000103888	5.80012	0.272682	0.87393	0.666169	0.729277	ENSG00000103888.17	CEMIP	57214
ENSG00000240854	4.02246	-0.21432	0.579085	0.666201	0.729277	ENSG00000240854.1	PSMC2P1	729674
ENSG00000285972	124.252	-0.0880236	0.209998	0.666183	0.729277	ENSG00000285972.1	CERNA2	642934
ENSG00000132746	2.5747	-0.255143	0.759484	0.666432	0.729496	ENSG00000132746.14	ALDH3B2	222
ENSG00000189143	10.6763	0.179987	0.463174	0.666558	0.729566	ENSG00000189143.9	CLDN4	1364
ENSG00000237667	2.46664	0.267465	0.836288	0.666552	0.729566	ENSG00000237667.6	LINC01115	339822
ENSG00000266651	3.66146	-0.201656	0.534871	0.666692	0.729679	ENSG00000266651.1	NA	NA
ENSG00000142459	485.686	0.0557435	0.131977	0.666818	0.729748	ENSG00000142459.8	EVI5L	115704
ENSG00000225528	71.0817	0.139045	0.34342	0.666809	0.729748	ENSG00000225528.3	NA	NA
ENSG00000241566	19.7468	0.250452	0.737385	0.667096	0.730019	ENSG00000241566.1	IGKV2D-24	28885
ENSG00000105676	643.276	-0.0744641	0.17741	0.667363	0.730277	ENSG00000105676.14	ARMC6	93436
ENSG00000224699	57.2799	0.0998425	0.241185	0.668188	0.731146	ENSG00000224699.8	NA	NA
ENSG00000126216	972.765	-0.0531607	0.126507	0.668508	0.731446	ENSG00000126216.15	TUBGCP3	10426
ENSG00000267138	4.19343	0.209187	0.565971	0.668524	0.731446	ENSG00000267138.1	NA	NA
ENSG00000115290	9.30521	0.217256	0.596558	0.668648	0.731547	ENSG00000115290.9	GRB14	2888
ENSG00000264250	3.86834	0.21382	0.583864	0.668798	0.731678	ENSG00000264250.2	RN7SL835P	106479526
ENSG00000249593	7.66659	0.178099	0.461782	0.669084	0.731957	ENSG00000249593.6	NA	NA
ENSG00000148842	189.407	0.0943609	0.228144	0.669295	0.732153	ENSG00000148842.18	CNNM2	54805
ENSG00000117450	2621.09	0.125677	0.309894	0.669341	0.73217	ENSG00000117450.14	PRDX1	5052
ENSG00000169925	984.808	0.0680876	0.163025	0.669473	0.73228	ENSG00000169925.16	BRD3	8019
ENSG00000183077	184.367	0.0755014	0.18127	0.669596	0.732346	ENSG00000183077.15	AFMID	125061
ENSG00000225937	49.0376	-0.146273	0.367225	0.669578	0.732346	ENSG00000225937.2	PCA3	50652
ENSG00000180628	4524.51	-0.163327	0.417399	0.669773	0.732506	ENSG00000180628.15	PCGF5	84333
ENSG00000100065	3.53477	-0.231554	0.658663	0.669929	0.732609	ENSG00000100065.15	CARD10	29775
ENSG00000122133	6.01494	0.194141	0.516039	0.669905	0.732609	ENSG00000122133.17	PAEP	5047
ENSG00000172318	9.42176	-0.161377	0.412145	0.670154	0.73282	ENSG00000172318.5	B3GALT1	8708
ENSG00000253953	2.51965	-0.270718	0.888732	0.670336	0.732985	ENSG00000253953.2	PCDHGB4	8641
ENSG00000090581	1441.13	-0.0511448	0.122536	0.670667	0.733314	ENSG00000090581.10	GNPTG	84572
ENSG00000224414	4.49606	0.188957	0.500198	0.670703	0.733319	ENSG00000224414.1	LOC100533848	100533848
ENSG00000229447	5.15396	-0.183379	0.481946	0.670794	0.733384	ENSG00000229447.2	NA	NA
ENSG00000078114	39.5545	0.267808	0.867751	0.670915	0.733482	ENSG00000078114.18	NEBL	10529
ENSG00000164199	47.3285	-0.104441	0.255591	0.671244	0.733808	ENSG00000164199.18	ADGRV1	84059
ENSG00000120645	34.9288	-0.250825	0.757594	0.671317	0.733853	ENSG00000120645.11	IQSEC3	440073
ENSG00000257605	10.8306	-0.142485	0.359008	0.671514	0.734035	ENSG00000257605.2	NA	NA
ENSG00000106571	5.90062	0.232185	0.667024	0.671629	0.734126	ENSG00000106571.14	GLI3	2737
ENSG00000251563	5.36456	-0.183531	0.485773	0.672503	0.735048	ENSG00000251563.1	IARS2P1	642461
ENSG00000198488	12.7636	0.161909	0.417516	0.672547	0.735062	ENSG00000198488.10	B3GNT6	192134
ENSG00000256349	16.5893	-0.220835	1.463	0.672616	0.735102	ENSG00000256349.1	NA	NA
ENSG00000254101	28.4016	0.17806	0.468319	0.672713	0.735175	ENSG00000254101.6	LINC02055	107986980
ENSG00000101574	340.004	0.107953	0.266412	0.673063	0.735489	ENSG00000101574.15	METTL4	64863
ENSG00000146038	4.43973	-0.198144	0.53692	0.67306	0.735489	ENSG00000146038.12	DCDC2	51473
ENSG00000118473	15.316	0.244978	0.734309	0.673205	0.73561	ENSG00000118473.22	SGIP1	84251
ENSG00000161243	44.4379	-0.16819	0.438112	0.673324	0.735672	ENSG00000161243.9	FBXO27	126433
ENSG00000256377	2.19093	-0.277402	1.04266	0.67332	0.735672	ENSG00000256377.5	NA	NA
ENSG00000250658	1.98936	-0.277428	1.05981	0.673399	0.735719	ENSG00000250658.1	NA	NA
ENSG00000250461	9.9552	-0.234621	0.6857	0.673832	0.736159	ENSG00000250461.1	NA	NA
ENSG00000205542	86987.9	0.0923592	0.226556	0.673865	0.73616	ENSG00000205542.11	TMSB4X	7114
ENSG00000066777	1715.52	-0.062185	0.15088	0.67397	0.73624	ENSG00000066777.9	ARFGEF1	10565
ENSG00000132507	6325.08	-0.0545716	0.132268	0.674092	0.73634	ENSG00000132507.18	EIF5A	1984
ENSG00000278348	11.3809	0.147231	0.376521	0.674347	0.736585	ENSG00000278348.1	NA	NA
ENSG00000219273	4.67521	-0.200857	0.549942	0.674464	0.736678	ENSG00000219273.1	NA	NA
ENSG00000063244	5160.9	0.0602429	0.146393	0.674568	0.736757	ENSG00000063244.12	U2AF2	11338
ENSG00000277901	3.2571	-0.21153	0.590584	0.67468	0.736845	ENSG00000277901.1	NA	NA
ENSG00000063761	261.344	-0.0810753	0.198511	0.674849	0.736962	ENSG00000063761.16	ADCK1	57143
ENSG00000196482	13.6902	0.140767	0.358457	0.674833	0.736962	ENSG00000196482.17	ESRRG	2104
ENSG00000285880	12.6513	-0.143317	0.365882	0.674886	0.736968	ENSG00000285880.1	NA	NA
ENSG00000091317	5368.35	0.115937	0.289845	0.675259	0.737341	ENSG00000091317.8	CMTM6	54918
ENSG00000111012	7.68163	-0.177817	0.47261	0.675412	0.737473	ENSG00000111012.10	CYP27B1	1594
ENSG00000104881	107.38	-0.100735	0.249577	0.675451	0.737482	ENSG00000104881.16	PPP1R13L	10848
ENSG00000167332	5.81643	0.168016	0.441761	0.675767	0.737794	ENSG00000167332.8	OR51E2	81285
ENSG00000277125	5.9974	-0.257288	1.28739	0.676093	0.738115	ENSG00000277125.1	NA	NA
ENSG00000279432	35.5021	-0.0952443	0.235891	0.676239	0.738239	ENSG00000279432.1	NA	NA
ENSG00000120756	26.8725	-0.143402	0.368309	0.676489	0.738479	ENSG00000120756.13	PLS1	5357
ENSG00000213380	922.578	0.0444049	0.10853	0.676893	0.738885	ENSG00000213380.15	COG8	84342
ENSG00000198964	379.259	0.103177	0.257306	0.676925	0.738885	ENSG00000198964.14	SGMS1	259230
ENSG00000067208	235.792	0.106045	0.265584	0.677631	0.739623	ENSG00000067208.14	EVI5	7813
ENSG00000157873	5725.25	0.0610382	0.149903	0.677707	0.739671	ENSG00000157873.17	TNFRSF14	8764
ENSG00000233782	6.37535	-0.181644	0.49036	0.677975	0.739929	ENSG00000233782.1	NA	NA
ENSG00000165655	29.5423	0.135734	0.348158	0.67803	0.739955	ENSG00000165655.17	ZNF503	84858
ENSG00000154175	13.1765	0.166326	0.4409	0.678355	0.740276	ENSG00000154175.17	ABI3BP	25890
ENSG00000196914	577.477	-0.0897484	0.223343	0.678454	0.740349	ENSG00000196914.9	ARHGEF12	23365
ENSG00000131747	188.009	0.188912	0.516693	0.678597	0.74047	ENSG00000131747.15	TOP2A	7153
ENSG00000261659	47.9137	-0.0947585	0.236595	0.67866	0.740505	ENSG00000261659.2	NA	NA
ENSG00000228397	4.19455	-0.182458	0.494598	0.678702	0.740516	ENSG00000228397.2	LINC01635	101928043
ENSG00000278784	306.239	0.0540606	0.133073	0.678806	0.740596	ENSG00000278784.1	NA	NA
ENSG00000132326	271.532	0.0596863	0.147095	0.678844	0.740603	ENSG00000132326.12	PER2	8864
ENSG00000004399	1988.39	0.110108	0.278016	0.679193	0.740949	ENSG00000004399.12	PLXND1	23129
ENSG00000232729	6.43763	0.178597	0.483702	0.679784	0.74156	ENSG00000232729.7	LOC101926943	101926943
ENSG00000261610	12.4853	0.157803	0.417076	0.680122	0.741894	ENSG00000261610.1	NA	NA
ENSG00000169994	531.706	0.154484	0.407104	0.680308	0.742048	ENSG00000169994.18	MYO7B	4648
ENSG00000240869	4.11498	-0.242753	0.753194	0.680326	0.742048	ENSG00000240869.3	NA	NA
ENSG00000261104	8.3496	0.15425	0.406794	0.680568	0.742278	ENSG00000261104.1	NA	NA
ENSG00000056736	9.19403	0.185625	0.509587	0.680634	0.742314	ENSG00000056736.10	IL17RB	55540
ENSG00000259071	7.41101	0.159736	0.424156	0.680753	0.74241	ENSG00000259071.1	NA	NA
ENSG00000277322	2.42652	-0.234231	1.38653	0.680947	0.742587	ENSG00000277322.1	GOLGA6L6	727832
ENSG00000078237	444.444	-0.115693	0.295239	0.681076	0.74259	ENSG00000078237.7	TIGAR	57103
ENSG00000118004	4.24269	-0.211246	0.607092	0.68105	0.74259	ENSG00000118004.17	COLEC11	78989
ENSG00000223745	545.968	0.0870437	0.218251	0.681027	0.74259	ENSG00000223745.7	NA	NA
ENSG00000254587	5.99843	0.168814	0.453617	0.681	0.74259	ENSG00000254587.1	NA	NA
ENSG00000284748	5.47262	-0.174654	0.473449	0.681303	0.742803	ENSG00000284748.1	NA	NA
ENSG00000154978	3355.16	-0.0519122	0.128991	0.68172	0.743224	ENSG00000154978.13	VOPP1	81552
ENSG00000243207	140.056	-0.173947	0.472257	0.681907	0.743394	ENSG00000243207.6	PPAN-P2RY11	692312
ENSG00000170379	393.435	-0.0640445	0.159741	0.682091	0.74356	ENSG00000170379.20	TCAF2	285966
ENSG00000001497	888.429	-0.0684429	0.171034	0.682257	0.743633	ENSG00000001497.16	LAS1L	81887
ENSG00000145214	1221.3	0.0851956	0.21439	0.68233	0.743633	ENSG00000145214.14	DGKQ	1609
ENSG00000261997	28.9471	0.132807	0.345131	0.682262	0.743633	ENSG00000261997.1	NA	NA
ENSG00000268970	5.69615	-0.202779	0.576734	0.682288	0.743633	ENSG00000268970.1	NA	NA
ENSG00000272086	32.5923	0.100874	0.256038	0.682348	0.743633	ENSG00000272086.1	NA	NA
ENSG00000274841	4.2761	0.194495	0.545355	0.682321	0.743633	ENSG00000274841.1	NA	NA
ENSG00000230590	1478.48	-0.0504096	0.12555	0.682472	0.743707	ENSG00000230590.10	FTX	100302692
ENSG00000261821	7.5076	0.150286	0.39758	0.682479	0.743707	ENSG00000261821.2	NA	NA
ENSG00000137970	0.727014	-0.190566	1.53299	0.682598	0.743802	ENSG00000137970.7	RPL7P9	653702
ENSG00000079313	1285.94	-0.0686551	0.172074	0.683109	0.744324	ENSG00000079313.15	REXO1	57455
ENSG00000203434	10.7971	0.140003	0.367683	0.683292	0.74449	ENSG00000203434.2	NA	NA
ENSG00000166228	257.235	0.0752924	0.189378	0.683441	0.744617	ENSG00000166228.9	PCBD1	5092
ENSG00000189433	22.9633	0.118058	0.304958	0.683942	0.745128	ENSG00000189433.6	GJB4	127534
ENSG00000279365	6.78846	-0.168239	0.458022	0.684415	0.745609	ENSG00000279365.1	NA	NA
ENSG00000227252	23.3194	0.129401	0.338119	0.684535	0.745706	ENSG00000227252.1	NA	NA
ENSG00000268279	12.3937	0.154373	0.413687	0.684639	0.745784	ENSG00000268279.4	NA	NA
ENSG00000182224	194.346	-0.0772165	0.195244	0.684746	0.745866	ENSG00000182224.12	CYB5D1	124637
ENSG00000123415	449.629	-0.0571939	0.143785	0.684918	0.746005	ENSG00000123415.15	SMUG1	23583
ENSG00000129055	883.804	-0.0972525	0.248574	0.684936	0.746005	ENSG00000129055.12	ANAPC13	25847
ENSG00000145623	12.3673	0.128742	0.337174	0.685308	0.746375	ENSG00000145623.13	OSMR	9180
ENSG00000267001	13.0385	-0.261213	0.92937	0.685472	0.746519	ENSG00000267001.1	NA	NA
ENSG00000162692	3.56439	0.234229	0.72906	0.685524	0.746541	ENSG00000162692.12	VCAM1	7412
ENSG00000228801	27.1819	-0.0980565	0.251582	0.68587	0.746883	ENSG00000228801.5	LOC102724330	102724330
ENSG00000176659	64.6279	0.117726	0.30645	0.686115	0.747116	ENSG00000176659.8	LINC02910	284756
ENSG00000112309	2.87689	0.24778	0.814749	0.686202	0.747176	ENSG00000112309.10	B3GAT2	135152
ENSG00000264592	13.5696	0.13649	0.361855	0.686666	0.747646	ENSG00000264592.2	RN7SL131P	106480957
ENSG00000071537	1907.75	0.0791924	0.201786	0.686717	0.747667	ENSG00000071537.14	SEL1L	6400
ENSG00000256500	167.943	-0.239998	0.768446	0.686973	0.747912	ENSG00000256500.5	NA	NA
ENSG00000187699	301.356	0.145147	0.38879	0.687089	0.747934	ENSG00000187699.10	C2orf88	84281
ENSG00000227308	34.9385	-0.1108	0.287945	0.687085	0.747934	ENSG00000227308.2	NA	NA
ENSG00000257264	6.0308	0.200464	0.580349	0.687075	0.747934	ENSG00000257264.5	NA	NA
ENSG00000261205	15.6807	0.158916	0.432372	0.68713	0.747944	ENSG00000261205.2	NA	NA
ENSG00000101079	1435.03	-0.0556663	0.140992	0.687203	0.747989	ENSG00000101079.21	NDRG3	57446
ENSG00000142453	1479.22	-0.110859	0.288385	0.687345	0.748109	ENSG00000142453.11	CARM1	10498
ENSG00000275897	11.5232	0.134355	0.356577	0.687481	0.748223	ENSG00000275897.1	NA	NA
ENSG00000162377	171.308	-0.0629942	0.160091	0.687669	0.748364	ENSG00000162377.6	COA7	65260
ENSG00000226356	12.8588	-0.130776	0.346187	0.687674	0.748364	ENSG00000226356.2	NA	NA
ENSG00000174796	266.336	0.0592357	0.150412	0.68771	0.748368	ENSG00000174796.12	THAP6	152815
ENSG00000284830	10.0351	-0.138216	0.36861	0.68778	0.74841	ENSG00000284830.1	LOC101928718	101928718
ENSG00000188878	328.127	-0.0903069	0.232782	0.688437	0.74909	ENSG00000188878.19	FBF1	85302
ENSG00000164171	15.9703	0.130024	0.345216	0.688638	0.749274	ENSG00000164171.11	ITGA2	3673
ENSG00000261798	6.88537	-0.156097	0.426247	0.68887	0.749492	ENSG00000261798.1	LOC101929536	101929536
ENSG00000252361	3.25539	-0.196269	0.568965	0.689039	0.74964	ENSG00000252361.1	RNU6-118P	106479618
ENSG00000075856	1468.06	-0.0538489	0.137571	0.689829	0.750435	ENSG00000075856.12	SART3	9733
ENSG00000108231	6.32899	0.185233	0.528794	0.689833	0.750435	ENSG00000108231.13	LGI1	9211
ENSG00000253731	26.2656	0.106046	0.277547	0.689948	0.750526	ENSG00000253731.2	PCDHGA6	56109
ENSG00000144815	916.154	-0.096994	0.252492	0.6901	0.750657	ENSG00000144815.16	NXPE3	91775
ENSG00000176049	177.71	-0.133843	0.358923	0.690323	0.750864	ENSG00000176049.16	JAKMIP2	9832
ENSG00000167807	36.1145	-0.11697	0.309705	0.690876	0.751431	ENSG00000167807.15	NA	NA
ENSG00000099337	1444.65	-0.0607761	0.156154	0.691019	0.751517	ENSG00000099337.5	KCNK6	9424
ENSG00000231050	4.00659	0.197896	0.580713	0.69101	0.751517	ENSG00000231050.1	NA	NA
ENSG00000268756	3.73699	-0.191737	0.556581	0.691107	0.751556	ENSG00000268756.1	NA	NA
ENSG00000272808	20.8569	0.135056	0.363715	0.691119	0.751556	ENSG00000272808.4	GCAWKR	105369201
ENSG00000177054	292.529	-0.0845598	0.219478	0.691234	0.751647	ENSG00000177054.14	ZDHHC13	54503
ENSG00000272821	0.574296	-0.078952	1.72409	0.691399	0.751791	ENSG00000272821.1	NA	NA
ENSG00000253238	11.1382	-0.134703	0.363411	0.691669	0.75205	ENSG00000253238.2	NA	NA
ENSG00000239367	7.86608	0.14625	0.399408	0.691722	0.752074	ENSG00000239367.2	RN7SL477P	106479397
ENSG00000233056	6.98547	-0.170649	0.481219	0.692095	0.752444	ENSG00000233056.2	ERVH48-1	90625
ENSG00000123374	393.21	0.0712089	0.184308	0.692137	0.752455	ENSG00000123374.11	CDK2	1017
ENSG00000267827	9.76419	0.259715	1.01832	0.692369	0.752673	ENSG00000267827.5	NA	NA
ENSG00000169241	858.959	0.045563	0.117314	0.692413	0.752686	ENSG00000169241.19	SLC50A1	55974
ENSG00000240184	36.4978	0.181289	0.520572	0.692591	0.752845	ENSG00000240184.7	PCDHGC3	5098
ENSG00000248443	4.00292	0.182852	0.526526	0.692654	0.752878	ENSG00000248443.1	NA	NA
ENSG00000165762	5.96191	-0.177473	0.507278	0.692903	0.753114	ENSG00000165762.3	OR4K2	390431
ENSG00000253334	6.79849	0.182198	0.525072	0.693077	0.753268	ENSG00000253334.1	NA	NA
ENSG00000082996	2187.67	-0.115685	0.308573	0.693125	0.753285	ENSG00000082996.19	RNF13	11342
ENSG00000100253	15.9947	0.134877	0.366138	0.693219	0.753336	ENSG00000100253.13	MIOX	55586
ENSG00000259619	18.3934	0.133331	0.361412	0.693236	0.753336	ENSG00000259619.2	NA	NA
ENSG00000175727	3100.63	-0.0829699	0.216805	0.693346	0.753421	ENSG00000175727.14	MLXIP	22877
ENSG00000226472	7.53708	-0.155135	0.431031	0.693438	0.753486	ENSG00000226472.8	NA	NA
ENSG00000237611	18.9921	0.139654	0.381591	0.693646	0.753678	ENSG00000237611.2	NA	NA
ENSG00000275152	22.2593	-0.109149	0.290362	0.693765	0.753772	ENSG00000275152.5	CCL16	6360
ENSG00000106976	152.902	0.193471	0.571309	0.694128	0.754131	ENSG00000106976.20	DNM1	1759
ENSG00000152580	5.37539	-0.246343	0.856409	0.694307	0.754292	ENSG00000152580.8	IGSF10	285313
ENSG00000170486	314.675	0.186946	0.54637	0.69443	0.75439	ENSG00000170486.11	KRT72	140807
ENSG00000165684	470.066	0.0624762	0.162705	0.694751	0.754704	ENSG00000165684.4	SNAPC4	6621
ENSG00000227214	24.8392	0.144699	0.399482	0.694876	0.754805	ENSG00000227214.2	NA	NA
ENSG00000148584	3.25534	0.215126	0.670215	0.695374	0.755312	ENSG00000148584.15	A1CF	29974
ENSG00000148730	6418	0.0517496	0.134816	0.695587	0.755508	ENSG00000148730.7	EIF4EBP2	1979
ENSG00000279528	11.7688	-0.247066	1.23615	0.695748	0.755648	ENSG00000279528.1	NA	NA
ENSG00000140740	2492.11	-0.0652581	0.170839	0.695978	0.755862	ENSG00000140740.10	UQCRC2	7385
ENSG00000213963	73.8458	-0.110512	0.296842	0.696074	0.755897	ENSG00000213963.6	LOC100130691	100130691
ENSG00000234394	3.30276	0.247028	0.875868	0.696042	0.755897	ENSG00000234394.8	LOC440896	440896
ENSG00000284128	27.7566	-0.162004	0.45923	0.696148	0.755943	ENSG00000284128.1	NA	NA
ENSG00000172296	18.711	-0.151463	0.424369	0.696577	0.756338	ENSG00000172296.13	SPTLC3	55304
ENSG00000268670	8.31444	0.147944	0.412735	0.696551	0.756338	ENSG00000268670.1	NA	NA
ENSG00000164287	12.5152	0.128969	0.352896	0.696742	0.756483	ENSG00000164287.12	CDC20B	166979
ENSG00000285668	25.0318	0.241929	1.2696	0.696839	0.756554	ENSG00000285668.1	NA	NA
ENSG00000214203	3.67521	0.174475	0.505881	0.697212	0.756924	ENSG00000214203.4	RPS4XP1	400064
ENSG00000213398	231.227	0.0850493	0.225761	0.697406	0.757099	ENSG00000213398.7	LCAT	3931
ENSG00000090530	19.8905	-0.15687	0.444272	0.697542	0.757159	ENSG00000090530.10	P3H2	55214
ENSG00000205403	14.0349	-0.127539	0.349616	0.697558	0.757159	ENSG00000205403.13	CFI	3426
ENSG00000267858	33.2141	-0.103789	0.278912	0.697534	0.757159	ENSG00000267858.5	MZF1-AS1	100131691
ENSG00000104081	1160.16	-0.0748363	0.197793	0.697603	0.757173	ENSG00000104081.14	BMF	90427
ENSG00000285540	16.7874	-0.115019	0.31199	0.697711	0.757255	ENSG00000285540.1	NA	NA
ENSG00000156381	279.501	-0.177412	0.518057	0.697764	0.757278	ENSG00000156381.9	ANKRD9	122416
ENSG00000228314	155.71	0.217236	0.691764	0.69832	0.757846	ENSG00000228314.1	CYP4F29P	54055
ENSG00000165124	3.57015	-0.198167	0.604728	0.699023	0.758575	ENSG00000165124.18	SVEP1	79987
ENSG00000257239	5.83648	-0.147768	0.416845	0.699317	0.758859	ENSG00000257239.1	NA	NA
ENSG00000133275	4243.92	0.0673462	0.178762	0.699655	0.75919	ENSG00000133275.16	CSNK1G2	1455
ENSG00000228395	13.5629	0.116597	0.319587	0.700087	0.759589	ENSG00000228395.1	NA	NA
ENSG00000255015	5.93712	-0.181215	0.53815	0.700083	0.759589	ENSG00000255015.1	NA	NA
ENSG00000004866	201.72	0.0729106	0.194346	0.700195	0.759671	ENSG00000004866.20	ST7	7982
ENSG00000166148	13.6727	0.161803	0.466683	0.700287	0.759701	ENSG00000166148.3	AVPR1A	552
ENSG00000198492	1791.17	0.044124	0.116743	0.700278	0.759701	ENSG00000198492.16	YTHDF2	51441
ENSG00000087460	30178	0.0826876	0.222012	0.700882	0.760312	ENSG00000087460.24	GNAS	2778
ENSG00000176623	506.243	-0.0747034	0.199839	0.700962	0.760363	ENSG00000176623.12	RMDN1	51115
ENSG00000267169	269.709	0.0707695	0.189309	0.701428	0.760834	ENSG00000267169.1	ADGRL1-AS1	100507373
ENSG00000095637	19.7943	-0.141243	0.399036	0.701539	0.760884	ENSG00000095637.22	SORBS1	10580
ENSG00000271741	56.1271	0.168727	0.494266	0.701537	0.760884	ENSG00000271741.1	NA	NA
ENSG00000149084	601.715	0.0800042	0.215088	0.701623	0.76094	ENSG00000149084.13	HSD17B12	51144
ENSG00000235643	9.09493	-0.153358	0.44007	0.701752	0.761045	ENSG00000235643.1	LINC01647	101929181
ENSG00000273363	5.18679	-0.165662	0.483755	0.70186	0.761101	ENSG00000273363.1	NA	NA
ENSG00000274737	8.73905	-0.147202	0.419363	0.701869	0.761101	ENSG00000274737.1	NA	NA
ENSG00000130307	38.5007	-0.110943	0.304781	0.701908	0.761109	ENSG00000130307.11	USHBP1	83878
ENSG00000136011	5.81731	0.249796	0.987906	0.702343	0.761523	ENSG00000136011.15	STAB2	55576
ENSG00000267205	13.2187	-0.149497	0.427972	0.702354	0.761523	ENSG00000267205.1	NA	NA
ENSG00000241213	6.08524	-0.153693	0.442446	0.702407	0.761545	ENSG00000241213.1	LINC02024	105374057
ENSG00000232104	16.972	-0.137701	0.389043	0.702525	0.761638	ENSG00000232104.3	RFX3-AS1	101929302
ENSG00000040933	2728.81	-0.0494163	0.131888	0.702567	0.761648	ENSG00000040933.15	INPP4A	3631
ENSG00000111144	7615.57	0.0975404	0.266036	0.702662	0.761688	ENSG00000111144.10	LTA4H	4048
ENSG00000226508	4.22763	0.204231	0.64369	0.702668	0.761688	ENSG00000226508.1	LINC01918	105373984
ENSG00000197852	4267.05	0.11055	0.304877	0.702995	0.762007	ENSG00000197852.11	INKA2	55924
ENSG00000139645	1624.18	0.06491	0.174368	0.703224	0.76222	ENSG00000139645.10	ANKRD52	283373
ENSG00000261630	5.37297	0.156808	0.455219	0.703402	0.762378	ENSG00000261630.1	NA	NA
ENSG00000253467	2.35223	0.249142	1.11414	0.7036	0.762558	ENSG00000253467.2	NA	NA
ENSG00000272004	5.62068	-0.167781	0.49586	0.703855	0.762798	ENSG00000272004.1	NA	NA
ENSG00000273297	2.92661	-0.210332	0.677978	0.703912	0.762825	ENSG00000273297.1	LOC105375519	105375519
ENSG00000144867	723.738	-0.0742374	0.200927	0.704223	0.763127	ENSG00000144867.11	SRPRB	58477
ENSG00000138092	183.387	0.0759358	0.205752	0.704306	0.763182	ENSG00000138092.11	CENPO	79172
ENSG00000189229	5.16634	-0.242127	0.902563	0.704737	0.763613	ENSG00000189229.10	NA	NA
ENSG00000249896	47.2559	0.0902745	0.247434	0.705246	0.76413	ENSG00000249896.2	NA	NA
ENSG00000274049	4.16165	0.219144	1.36462	0.705282	0.764134	ENSG00000274049.4	INO80B-WBP1	100532735
ENSG00000223561	5.46623	-0.193448	0.603432	0.705429	0.764259	ENSG00000223561.6	LOC646588	646588
ENSG00000130037	6.00124	-0.181471	0.552934	0.705487	0.764286	ENSG00000130037.4	KCNA5	3741
ENSG00000250770	6.57592	-0.150778	0.438224	0.705554	0.764323	ENSG00000250770.3	NA	NA
ENSG00000168818	533.382	-0.0598423	0.16192	0.70569	0.764435	ENSG00000168818.10	STX18	53407
ENSG00000188613	19.8854	-0.106401	0.295763	0.705911	0.764624	ENSG00000188613.7	NANOS1	340719
ENSG00000225231	20.8633	-0.232951	0.8269	0.705929	0.764624	ENSG00000225231.1	LINC02470	100506159
ENSG00000163795	554.49	-0.04694	0.127066	0.706634	0.765353	ENSG00000163795.14	ZNF513	130557
ENSG00000117009	235.237	0.128485	0.365729	0.706802	0.765499	ENSG00000117009.12	KMO	8564
ENSG00000104332	6.9705	-0.242978	0.937204	0.706894	0.765563	ENSG00000104332.12	SFRP1	6422
ENSG00000261670	40.7812	0.0831515	0.228497	0.707073	0.765722	ENSG00000261670.1	NA	NA
ENSG00000224790	16.5786	0.142509	0.41282	0.707229	0.765856	ENSG00000224790.2	NA	NA
ENSG00000231830	5.38965	0.171226	0.51685	0.707309	0.765907	ENSG00000231830.1	NA	NA
ENSG00000171466	639.921	-0.0435859	0.118305	0.707488	0.766065	ENSG00000171466.10	ZNF562	54811
ENSG00000165995	49.7033	-0.085346	0.235381	0.707699	0.766259	ENSG00000165995.20	CACNB2	783
ENSG00000159208	54.1017	0.0817357	0.225162	0.707946	0.766464	ENSG00000159208.16	CIART	148523
ENSG00000254220	2.64562	0.235584	0.863912	0.707954	0.766464	ENSG00000254220.1	IGKV2D-18	28888
ENSG00000135373	2.17053	-0.235393	0.864557	0.70826	0.766761	ENSG00000135373.12	EHF	26298
ENSG00000279923	10.2197	0.126681	0.36241	0.708501	0.766986	ENSG00000279923.1	NA	NA
ENSG00000234964	12.9147	0.239636	1.19801	0.708584	0.767041	ENSG00000234964.4	NA	NA
ENSG00000254851	42.452	0.245319	1.06853	0.708932	0.767383	ENSG00000254851.1	NA	NA
ENSG00000214770	41.2731	0.0946251	0.264296	0.709446	0.767903	ENSG00000214770.3	NA	NA
ENSG00000166927	1192.54	-0.12607	0.362572	0.709955	0.768419	ENSG00000166927.13	MS4A7	58475
ENSG00000214305	41.9179	-0.113031	0.321158	0.710077	0.768515	ENSG00000214305.4	NA	NA
ENSG00000185900	25.5534	-0.0925586	0.258877	0.710173	0.768584	ENSG00000185900.9	POMK	84197
ENSG00000102900	1037.34	0.0722448	0.199819	0.710331	0.76872	ENSG00000102900.13	NUP93	9688
ENSG00000210100	107.302	0.160615	0.483693	0.710505	0.76886	ENSG00000210100.1	NA	NA
ENSG00000274591	3.74636	0.206991	0.686291	0.710526	0.76886	ENSG00000274591.1	NA	NA
ENSG00000186197	79.2629	-0.11865	0.340608	0.711337	0.769703	ENSG00000186197.14	EDARADD	128178
ENSG00000172361	10.3431	-0.122271	0.352309	0.711371	0.769704	ENSG00000172361.6	CFAP53	220136
ENSG00000151023	74.8177	-0.142471	0.420163	0.711466	0.769771	ENSG00000151023.17	ENKUR	219670
ENSG00000171345	1.7751	-0.235297	0.894375	0.711817	0.770116	ENSG00000171345.13	KRT19	3880
ENSG00000156966	110.257	0.114436	0.328103	0.712017	0.770297	ENSG00000156966.7	B3GNT7	93010
ENSG00000105251	14.7234	0.178103	0.55681	0.712148	0.770372	ENSG00000105251.10	SHD	56961
ENSG00000261592	9.98067	0.146997	0.437353	0.712152	0.770372	ENSG00000261592.1	NA	NA
ENSG00000273659	13.3233	0.15063	0.450474	0.7122	0.770389	ENSG00000273659.1	NA	NA
ENSG00000130755	6070.25	0.114706	0.32947	0.712402	0.770572	ENSG00000130755.13	GMFG	9535
ENSG00000155729	397.195	-0.0527849	0.146142	0.712514	0.770657	ENSG00000155729.13	KCTD18	130535
ENSG00000164023	211.39	-0.118368	0.341378	0.712548	0.770659	ENSG00000164023.14	SGMS2	166929
ENSG00000109572	672.674	-0.0625475	0.173865	0.712774	0.770868	ENSG00000109572.13	CLCN3	1182
ENSG00000285772	2.06582	0.240112	1.13118	0.712977	0.771052	ENSG00000285772.1	NA	NA
ENSG00000165807	3.34564	-0.182222	0.577995	0.713436	0.771477	ENSG00000165807.8	PPP1R36	145376
ENSG00000218537	26.4232	-0.152529	0.459859	0.713426	0.771477	ENSG00000218537.1	NA	NA
ENSG00000279722	57.7088	0.100057	0.285108	0.713549	0.771564	ENSG00000279722.1	NA	NA
ENSG00000236200	21.0598	-0.124596	0.363436	0.713774	0.771771	ENSG00000236200.5	NA	NA
ENSG00000225721	3.04008	-0.182548	0.581279	0.714076	0.772062	ENSG00000225721.5	NA	NA
ENSG00000266933	14.3785	-0.11045	0.318664	0.714481	0.772466	ENSG00000266933.2	NA	NA
ENSG00000140526	6417.89	0.0988526	0.282589	0.71461	0.772498	ENSG00000140526.18	ABHD2	11057
ENSG00000178150	13.2673	-0.138789	0.412847	0.714552	0.772498	ENSG00000178150.10	ZNF114	163071
ENSG00000258402	6.16858	0.150036	0.453076	0.714588	0.772498	ENSG00000258402.1	NA	NA
ENSG00000138756	1179.47	-0.0853346	0.241776	0.714765	0.77263	ENSG00000138756.17	BMP2K	55589
ENSG00000160783	1533.74	0.0589214	0.164838	0.714836	0.772671	ENSG00000160783.19	PMF1	11243
ENSG00000138640	393.232	-0.1089	0.31433	0.714934	0.772742	ENSG00000138640.15	FAM13A	10144
ENSG00000244731	304.965	-0.175439	0.554369	0.715374	0.773182	ENSG00000244731.8	C4A	720
ENSG00000119720	701.817	-0.0727619	0.205253	0.715488	0.77327	ENSG00000119720.18	NRDE2	55051
ENSG00000266644	5.2901	0.202286	0.681181	0.715541	0.773292	ENSG00000266644.1	NA	NA
ENSG00000122012	19.8524	0.106558	0.307931	0.715739	0.773435	ENSG00000122012.14	SV2C	22987
ENSG00000230465	9.24852	0.125235	0.368521	0.715721	0.773435	ENSG00000230465.1	NA	NA
ENSG00000259744	3.66342	-0.190512	0.62326	0.715888	0.77356	ENSG00000259744.1	NA	NA
ENSG00000229358	25.0045	-0.138678	0.414925	0.715935	0.773576	ENSG00000229358.3	NA	NA
ENSG00000072840	29.9781	0.134004	0.399519	0.716448	0.773979	ENSG00000072840.13	EVC	2121
ENSG00000149922	66.2743	0.102096	0.294805	0.716485	0.773979	ENSG00000149922.10	TBX6	6911
ENSG00000213246	2936.93	0.0739209	0.209458	0.716506	0.773979	ENSG00000213246.7	SUPT4H1	6827
ENSG00000230583	3.17919	0.192924	0.636987	0.716504	0.773979	ENSG00000230583.7	GTF2IRD1P1	729156
ENSG00000259929	3.13632	-0.184746	0.59842	0.716504	0.773979	ENSG00000259929.5	LOC107984893	107984893
ENSG00000278972	8.48324	0.147375	0.446879	0.716356	0.773979	ENSG00000278972.1	NA	NA
ENSG00000086159	7.10793	-0.1487	0.452621	0.716795	0.77415	ENSG00000086159.13	AQP6	363
ENSG00000169083	8.46542	0.161045	0.499286	0.716707	0.77415	ENSG00000169083.16	AR	367
ENSG00000260569	8.39754	0.140174	0.421771	0.716796	0.77415	ENSG00000260569.2	NA	NA
ENSG00000277972	569.981	0.0773055	0.219669	0.716767	0.77415	ENSG00000277972.1	CISD3	284106
ENSG00000105732	604.674	0.0718859	0.203796	0.716911	0.774239	ENSG00000105732.13	ZNF574	64763
ENSG00000123500	5.58538	0.22947	0.879805	0.717052	0.774355	ENSG00000123500.10	COL10A1	1300
ENSG00000284633	11.9343	-0.141458	0.427008	0.71715	0.774426	ENSG00000284633.1	NA	NA
ENSG00000266308	18.0606	0.142709	0.432019	0.717424	0.774686	ENSG00000266308.2	RN7SL510P	106479410
ENSG00000054983	975.135	0.0575088	0.162596	0.717778	0.775033	ENSG00000054983.17	GALC	2581
ENSG00000147862	5.71013	0.201046	0.683957	0.717902	0.775131	ENSG00000147862.17	NFIB	4781
ENSG00000165240	437.802	-0.0683886	0.194327	0.717953	0.775151	ENSG00000165240.20	ATP7A	538
ENSG00000213215	5.60479	-0.15734	0.488308	0.718214	0.775397	ENSG00000213215.5	OR2F1	26211
ENSG00000227893	18.3599	0.107016	0.312638	0.718334	0.775491	ENSG00000227893.1	NA	NA
ENSG00000276204	4.19442	-0.192945	0.643841	0.718419	0.775547	ENSG00000276204.1	NA	NA
ENSG00000256690	19.5409	0.126405	0.377001	0.718613	0.775721	ENSG00000256690.1	STX5-DT	105369332
ENSG00000125999	5.21554	0.169498	0.539669	0.719208	0.776328	ENSG00000125999.11	BPIFB1	92747
ENSG00000280404	3.5775	0.170293	0.54427	0.719683	0.776805	ENSG00000280404.1	NA	NA
ENSG00000156535	28.7578	0.101566	0.297009	0.719744	0.776835	ENSG00000156535.15	CD109	135228
ENSG00000155530	9.40639	0.171859	0.551647	0.71995	0.776986	ENSG00000155530.3	LRGUK	136332
ENSG00000162078	41.1065	-0.137628	0.418478	0.719947	0.776986	ENSG00000162078.11	ZG16B	124220
ENSG00000268738	11.4042	0.227635	1.22034	0.720007	0.777012	ENSG00000268738.3	HSFX2	100130086
ENSG00000148344	41.7961	-0.158747	0.498419	0.720212	0.777127	ENSG00000148344.11	PTGES	9536
ENSG00000163283	2.78774	-0.195586	0.663889	0.720194	0.777127	ENSG00000163283.7	ALPP	250
ENSG00000204620	10.0327	-0.132973	0.402317	0.720152	0.777127	ENSG00000204620.3	NA	NA
ENSG00000104611	9.24631	0.197054	0.672244	0.72035	0.777204	ENSG00000104611.12	SH2D4A	63898
ENSG00000125772	3503.6	0.0651538	0.186567	0.720348	0.777204	ENSG00000125772.12	GPCPD1	56261
ENSG00000197753	50.8809	0.0785784	0.226628	0.720412	0.777235	ENSG00000197753.10	LHFPL5	222662
ENSG00000213397	444.113	-0.0726178	0.208772	0.72045	0.777241	ENSG00000213397.10	HAUS7	55559
ENSG00000159348	1178.28	-0.0565571	0.161568	0.720594	0.777361	ENSG00000159348.13	CYB5R1	51706
ENSG00000114956	1180.77	0.0484963	0.138446	0.720994	0.777732	ENSG00000114956.20	DGUOK	1716
ENSG00000115486	601.828	0.0571905	0.163675	0.721017	0.777732	ENSG00000115486.12	GGCX	2677
ENSG00000171657	93.142	0.086618	0.251721	0.721038	0.777732	ENSG00000171657.6	GPR82	27197
ENSG00000254718	8.04459	-0.141315	0.434093	0.721146	0.777814	ENSG00000254718.6	LOC101927702	101927702
ENSG00000173218	126.09	-0.0846571	0.246046	0.721397	0.778048	ENSG00000173218.15	VANGL1	81839
ENSG00000102103	1508.44	-0.067296	0.193765	0.721526	0.778116	ENSG00000102103.16	PQBP1	10084
ENSG00000240288	45.728	0.109342	0.324304	0.721505	0.778116	ENSG00000240288.7	GHRLOS	100126793
ENSG00000277745	14.9198	-0.195425	0.669317	0.721821	0.77837	ENSG00000277745.1	H2AB3	83740
ENSG00000285907	12.5357	-0.189157	0.637055	0.721827	0.77837	ENSG00000285907.1	NA	NA
ENSG00000196584	40.3026	0.0774835	0.22511	0.722443	0.778998	ENSG00000196584.3	XRCC2	7516
ENSG00000259235	11.3633	0.220271	0.837281	0.722676	0.779214	ENSG00000259235.1	NA	NA
ENSG00000115234	4018.6	0.0511549	0.14723	0.722974	0.779499	ENSG00000115234.11	SNX17	9784
ENSG00000215559	14.2804	-0.18632	0.627175	0.723021	0.779514	ENSG00000215559.8	ANKRD20A11P	391267
ENSG00000224034	6.05862	0.165907	0.535867	0.723489	0.779983	ENSG00000224034.1	LINC02561	110806285
ENSG00000237330	3.99632	-0.174349	0.573235	0.723712	0.780157	ENSG00000237330.3	RNF223	401934
ENSG00000280422	16.2287	0.103986	0.309712	0.723716	0.780157	ENSG00000280422.1	NA	NA
ENSG00000134762	6.72786	0.145116	0.453698	0.723862	0.780278	ENSG00000134762.17	DSC3	1825
ENSG00000147155	659.282	0.0669052	0.194533	0.724094	0.780493	ENSG00000147155.11	EBP	10682
ENSG00000249835	2.55961	-0.222568	0.870711	0.72416	0.780528	ENSG00000249835.2	VCAN-AS1	105379054
ENSG00000163736	1803.17	0.154941	0.493323	0.724499	0.780857	ENSG00000163736.4	PPBP	5473
ENSG00000189419	25.6572	0.11249	0.339717	0.725089	0.781457	ENSG00000189419.7	SPATA41	388182
ENSG00000272631	13.4859	0.12228	0.373541	0.725303	0.781653	ENSG00000272631.1	NA	NA
ENSG00000236795	9.30414	-0.129046	0.397529	0.725384	0.781704	ENSG00000236795.1	CNTNAP2-AS1	101928700
ENSG00000137073	601.33	0.0578414	0.168499	0.72557	0.781796	ENSG00000137073.21	UBAP2	55833
ENSG00000186318	144.634	0.0824662	0.243313	0.725546	0.781796	ENSG00000186318.16	BACE1	23621
ENSG00000253734	5.08271	0.17289	0.572108	0.725551	0.781796	ENSG00000253734.1	LINC01289	286184
ENSG00000180182	935.574	-0.0530795	0.154435	0.725662	0.78186	ENSG00000180182.11	MED14	9282
ENSG00000280063	88.3424	0.121292	0.37165	0.726267	0.782477	ENSG00000280063.1	NA	NA
ENSG00000258559	60.1203	0.0809578	0.239478	0.726437	0.782624	ENSG00000258559.2	NA	NA
ENSG00000130939	1785.02	0.0621472	0.182067	0.72658	0.782742	ENSG00000130939.19	UBE4B	10277
ENSG00000128242	4.64646	0.178616	0.602499	0.726792	0.782934	ENSG00000128242.13	GAL3ST1	9514
ENSG00000043591	13.0398	0.157391	0.509003	0.726883	0.782964	ENSG00000043591.5	ADRB1	153
ENSG00000100429	1269.57	0.0688991	0.20287	0.727053	0.782964	ENSG00000100429.18	HDAC10	83933
ENSG00000119421	484.584	0.072655	0.214355	0.727045	0.782964	ENSG00000119421.7	NDUFA8	4702
ENSG00000154608	2.08542	0.223483	0.908347	0.726972	0.782964	ENSG00000154608.14	NA	NA
ENSG00000163507	47.1324	0.124372	0.383726	0.727028	0.782964	ENSG00000163507.14	CIP2A	57650
ENSG00000164307	2430.42	0.0758088	0.223931	0.726891	0.782964	ENSG00000164307.13	ERAP1	51752
ENSG00000173933	4143.12	0.0569366	0.166708	0.726964	0.782964	ENSG00000173933.20	RBM4	5936
ENSG00000259342	39.8876	0.0947594	0.283916	0.727088	0.782967	ENSG00000259342.1	NA	NA
ENSG00000118689	1821.25	-0.0887463	0.264946	0.727363	0.783192	ENSG00000118689.15	FOXO3	2309
ENSG00000285618	26.8096	-0.140966	0.445117	0.72734	0.783192	ENSG00000285618.1	NA	NA
ENSG00000280265	3.5422	-0.173674	0.581303	0.727419	0.783216	ENSG00000280265.1	NA	NA
ENSG00000254635	601.951	-0.0649888	0.191318	0.727492	0.783258	ENSG00000254635.5	NA	NA
ENSG00000248098	1484.14	0.0726783	0.214897	0.727596	0.783335	ENSG00000248098.12	BCKDHA	593
ENSG00000105976	7.7643	0.182809	0.625846	0.727651	0.783343	ENSG00000105976.15	MET	4233
ENSG00000251003	29.8774	0.110511	0.336733	0.72767	0.783343	ENSG00000251003.8	NA	NA
ENSG00000136381	1043.06	-0.0512028	0.150133	0.727805	0.783452	ENSG00000136381.13	IREB2	3658
ENSG00000204776	4.00316	0.228267	1.0779	0.728043	0.783672	ENSG00000204776.6	NA	NA
ENSG00000166473	67.4196	0.0911335	0.273419	0.728123	0.783723	ENSG00000166473.17	PKD1L2	114780
ENSG00000236352	5.57601	-0.157804	0.514536	0.728411	0.783997	ENSG00000236352.1	NA	NA
ENSG00000128641	24.9181	-0.13933	0.441336	0.728536	0.784095	ENSG00000128641.19	MYO1B	4430
ENSG00000183763	49.7769	-0.0941872	0.283903	0.728661	0.784158	ENSG00000183763.9	TRAIP	10293
ENSG00000197043	14064.2	0.0705931	0.209364	0.728647	0.784158	ENSG00000197043.14	ANXA6	309
ENSG00000175387	1861.15	0.0542767	0.160162	0.729196	0.784699	ENSG00000175387.16	SMAD2	4087
ENSG00000266835	3.88545	-0.170665	0.573349	0.729358	0.784836	ENSG00000266835.5	GAPLINC	100505592
ENSG00000179133	4.60831	0.15594	0.50939	0.729457	0.784908	ENSG00000179133.13	C10orf67	256815
ENSG00000165406	4072.33	-0.100156	0.305584	0.730336	0.785781	ENSG00000165406.16	MARCHF8	220972
ENSG00000226445	4.03604	-0.167489	0.561764	0.730324	0.785781	ENSG00000226445.1	NA	NA
ENSG00000244563	21.6943	-0.185736	0.650887	0.730397	0.785811	ENSG00000244563.1	RPS26P19	100271110
ENSG00000101849	2932.19	0.0857566	0.258985	0.730722	0.786125	ENSG00000101849.16	TBL1X	6907
ENSG00000076344	11.9864	0.127967	0.403522	0.730941	0.786325	ENSG00000076344.16	RGS11	8786
ENSG00000248449	9.69364	-0.117715	0.366679	0.730983	0.786334	ENSG00000248449.2	PCDHGB8P	56120
ENSG00000112038	41.5591	0.0946983	0.288584	0.731191	0.786522	ENSG00000112038.18	OPRM1	4988
ENSG00000189253	4.72092	0.225225	1.03305	0.731491	0.786809	ENSG00000189253.7	TRIM64B	642446
ENSG00000253194	3.4661	0.157952	0.523185	0.731531	0.786815	ENSG00000253194.2	NA	NA
ENSG00000076826	9.91755	-0.173408	0.593488	0.731702	0.786963	ENSG00000076826.9	CAMSAP3	57662
ENSG00000187904	17.6041	0.10246	0.315336	0.731878	0.787113	ENSG00000187904.3	NA	NA
ENSG00000203635	32.2538	-0.108957	0.33754	0.731908	0.787113	ENSG00000203635.2	NA	NA
ENSG00000049759	164.566	-0.132808	0.424055	0.732271	0.787395	ENSG00000049759.18	NEDD4L	23327
ENSG00000165895	24.3662	0.148409	0.485146	0.732254	0.787395	ENSG00000165895.19	ARHGAP42	143872
ENSG00000278700	3.91956	-0.154439	0.510042	0.732222	0.787395	ENSG00000278700.1	NA	NA
ENSG00000232300	28.2636	-0.131823	0.420409	0.732306	0.787397	ENSG00000232300.1	NA	NA
ENSG00000253449	7.53316	0.135656	0.435895	0.732774	0.787864	ENSG00000253449.1	NA	NA
ENSG00000268912	40.7752	-0.091693	0.280743	0.732917	0.787982	ENSG00000268912.1	NA	NA
ENSG00000158901	6.44914	0.137519	0.443746	0.733097	0.788117	ENSG00000158901.11	WFDC8	90199
ENSG00000255067	4.36119	0.183224	0.647853	0.73311	0.788117	ENSG00000255067.1	NA	NA
ENSG00000283959	14.3	0.103041	0.319109	0.733208	0.788187	ENSG00000283959.1	NA	NA
ENSG00000183166	15.5218	0.119415	0.376797	0.73345	0.788339	ENSG00000183166.11	CALN1	83698
ENSG00000232079	11.736	0.125952	0.400641	0.733442	0.788339	ENSG00000232079.6	LINC01697	284825
ENSG00000285854	7.04186	-0.143	0.465956	0.733397	0.788339	ENSG00000285854.1	NA	NA
ENSG00000206538	8.5325	-0.156873	0.52383	0.733541	0.788401	ENSG00000206538.9	VGLL3	389136
ENSG00000228224	14.23	0.113862	0.357339	0.733677	0.788511	ENSG00000228224.3	NACA4P	83955
ENSG00000267629	2.74691	-0.190993	1.39356	0.733821	0.78863	ENSG00000267629.3	NA	NA
ENSG00000178115	2.93859	-0.198932	0.744118	0.733856	0.788632	ENSG00000178115.11	GOLGA8Q	727909
ENSG00000279147	47.0139	-0.106614	0.332558	0.734053	0.788807	ENSG00000279147.1	NA	NA
ENSG00000253570	17.2701	-0.188575	1.40415	0.73424	0.788972	ENSG00000253570.1	NA	NA
ENSG00000205231	3.83824	0.158222	0.531832	0.734337	0.789024	ENSG00000205231.1	TTLL10-AS1	100506376
ENSG00000251408	8.48772	-0.120448	0.382071	0.734355	0.789024	ENSG00000251408.1	NA	NA
ENSG00000105281	1595.46	-0.097983	0.30359	0.734437	0.789076	ENSG00000105281.12	SLC1A5	6510
ENSG00000204055	19.8207	0.109095	0.341904	0.734543	0.789149	ENSG00000204055.4	NA	NA
ENSG00000253519	8.08279	0.131714	0.424404	0.734572	0.789149	ENSG00000253519.1	NA	NA
ENSG00000262833	16.591	-0.105492	0.329813	0.734845	0.78937	ENSG00000262833.1	LOC101928855	101928855
ENSG00000274213	26.6927	-0.149694	0.496641	0.734836	0.78937	ENSG00000274213.1	NA	NA
ENSG00000125910	5535.86	-0.0870313	0.267815	0.735016	0.789517	ENSG00000125910.5	S1PR4	8698
ENSG00000260170	2.15768	0.181566	1.43446	0.73505	0.789518	ENSG00000260170.1	NA	NA
ENSG00000026652	400.037	-0.0711287	0.216972	0.735543	0.790012	ENSG00000026652.14	AGPAT4	56895
ENSG00000205325	4.3095	0.148182	0.492385	0.735679	0.790122	ENSG00000205325.1	NA	NA
ENSG00000100567	678.214	-0.117989	0.375662	0.735844	0.790244	ENSG00000100567.13	PSMA3	5684
ENSG00000223597	19.4877	-0.114722	0.363888	0.73586	0.790244	ENSG00000223597.2	LINC02142	105374644
ENSG00000155749	35.4571	-0.110641	0.349413	0.735909	0.79026	ENSG00000155749.12	FLACC1	130540
ENSG00000244273	3.18154	0.178523	0.633792	0.735987	0.790308	ENSG00000244273.1	NA	NA
ENSG00000187753	5.43947	0.172333	0.602497	0.736039	0.790327	ENSG00000187753.13	C9orf153	389766
ENSG00000120708	4955.25	0.0903984	0.280347	0.736215	0.790481	ENSG00000120708.17	TGFBI	7045
ENSG00000213411	66.2635	-0.0920376	0.285918	0.736291	0.790526	ENSG00000213411.2	NA	NA
ENSG00000231806	15.9307	-0.138048	0.452876	0.736426	0.790636	ENSG00000231806.3	NA	NA
ENSG00000130338	342.248	0.0682877	0.209911	0.737816	0.792092	ENSG00000130338.13	TULP4	56995
ENSG00000167107	441.714	-0.068085	0.209372	0.737941	0.792189	ENSG00000167107.12	ACSF2	80221
ENSG00000143850	20.4378	0.134865	0.443749	0.738061	0.792283	ENSG00000143850.15	PLEKHA6	22874
ENSG00000131831	19.3678	0.121158	0.391743	0.738379	0.792588	ENSG00000131831.18	RAI2	10742
ENSG00000270419	25.4333	0.0957201	0.301208	0.738531	0.792715	ENSG00000270419.1	CAHM	100526820
ENSG00000233250	4.48008	-0.15557	0.532468	0.738859	0.79303	ENSG00000233250.1	NA	NA
ENSG00000177212	6.39229	-0.145816	0.490951	0.739162	0.79332	ENSG00000177212.4	OR2T33	391195
ENSG00000065615	1796.71	-0.0919399	0.289253	0.739273	0.793364	ENSG00000065615.14	CYB5R4	51167
ENSG00000257838	4.99783	0.181919	0.665046	0.739287	0.793364	ENSG00000257838.5	OTOAP1	653786
ENSG00000279283	18.1788	0.132359	0.436461	0.739305	0.793364	ENSG00000279283.1	NA	NA
ENSG00000140403	503.251	0.0703728	0.218088	0.73949	0.793527	ENSG00000140403.12	DNAJA4	55466
ENSG00000258551	21.5699	-0.112644	0.362424	0.73958	0.793587	ENSG00000258551.5	CRAT37	101926928
ENSG00000104368	20.9598	-0.0981008	0.311447	0.740055	0.794035	ENSG00000104368.17	PLAT	5327
ENSG00000167131	2.8016	0.205305	0.831856	0.740065	0.794035	ENSG00000167131.17	CCDC103	388389
ENSG00000272398	860.344	-0.141747	0.476362	0.740182	0.794125	ENSG00000272398.6	CD24	100133941
ENSG00000100625	16.9312	0.102437	0.32739	0.740589	0.794525	ENSG00000100625.9	SIX4	51804
ENSG00000117862	1475.65	-0.0955337	0.303314	0.740627	0.79453	ENSG00000117862.12	TXNDC12	51060
ENSG00000121988	56.3593	0.0996178	0.317735	0.740776	0.794653	ENSG00000121988.18	ZRANB3	84083
ENSG00000122299	1155.31	-0.0411135	0.126792	0.741151	0.795019	ENSG00000122299.12	ZC3H7A	29066
ENSG00000276178	5.00454	-0.151582	0.521445	0.741325	0.79517	ENSG00000276178.1	NA	NA
ENSG00000279977	14.04	-0.110595	0.358077	0.7415	0.795321	ENSG00000279977.1	NA	NA
ENSG00000125686	1198.06	-0.0420806	0.130291	0.742094	0.795922	ENSG00000125686.12	MED1	5469
ENSG00000166509	3.4106	-0.161638	0.570156	0.742139	0.795934	ENSG00000166509.11	CLEC3A	10143
ENSG00000256705	5.26548	0.138224	0.46647	0.742207	0.795971	ENSG00000256705.3	NA	NA
ENSG00000153347	3.35901	0.191032	0.734889	0.742295	0.796028	ENSG00000153347.9	FAM81B	153643
ENSG00000077235	1728.83	0.0756017	0.237925	0.742354	0.796056	ENSG00000077235.18	GTF3C1	2975
ENSG00000233058	11.2904	0.148311	0.510364	0.742589	0.796272	ENSG00000233058.1	NA	NA
ENSG00000205861	3.13912	-0.17212	0.624717	0.742689	0.796343	ENSG00000205861.11	PCOTH	542767
ENSG00000278953	15.1353	-0.110552	0.359939	0.742739	0.79636	ENSG00000278953.1	NA	NA
ENSG00000269378	47.0164	0.212567	1.15605	0.742955	0.796555	ENSG00000269378.1	NA	NA
ENSG00000204930	13.0187	0.125296	0.416766	0.74327	0.796856	ENSG00000204930.9	FAM221B	392307
ENSG00000235893	5.75183	0.153718	0.536725	0.74337	0.796927	ENSG00000235893.5	NA	NA
ENSG00000158296	9.29066	-0.118583	0.391174	0.743434	0.79696	ENSG00000158296.14	SLC13A3	64849
ENSG00000227163	10.7684	-0.112401	0.367993	0.743473	0.796965	ENSG00000227163.2	NA	NA
ENSG00000145391	525.159	0.0492113	0.153608	0.74364	0.797072	ENSG00000145391.13	SETD7	80854
ENSG00000268889	2.99339	-0.175388	0.64586	0.743608	0.797072	ENSG00000268889.1	NA	NA
ENSG00000015133	3472.17	-0.0431033	0.134392	0.743762	0.797166	ENSG00000015133.19	CCDC88C	440193
ENSG00000128849	11.2689	-0.114932	0.378179	0.743895	0.797272	ENSG00000128849.10	CGNL1	84952
ENSG00000130313	2834.32	0.0700134	0.221019	0.743955	0.7973	ENSG00000130313.7	PGLS	25796
ENSG00000056291	3.12459	-0.170205	0.619767	0.744103	0.797423	ENSG00000056291.17	NPFFR2	10886
ENSG00000228144	1.51927	-0.189022	1.35854	0.744478	0.797788	ENSG00000228144.2	NA	NA
ENSG00000283453	5.82098	0.160105	0.570454	0.744594	0.797876	ENSG00000283453.2	PRIM2B	100996481
ENSG00000267197	6.32255	0.133434	0.452473	0.744747	0.798003	ENSG00000267197.1	NA	NA
ENSG00000154359	263.571	-0.0870533	0.279505	0.744949	0.798172	ENSG00000154359.13	LONRF1	91694
ENSG00000269476	4.71556	-0.174859	0.648298	0.744972	0.798172	ENSG00000269476.1	NA	NA
ENSG00000270641	191.027	-0.0665521	0.210615	0.745041	0.79821	ENSG00000270641.1	TSIX	9383
ENSG00000249119	2.14768	-0.205928	1.22236	0.745104	0.798241	ENSG00000249119.1	MTND6P4	106478943
ENSG00000263494	1.83086	-0.212902	1.09315	0.745254	0.798365	ENSG00000263494.1	NA	NA
ENSG00000242766	28.8394	0.208761	0.921756	0.745334	0.798378	ENSG00000242766.1	IGKV1D-17	28900
ENSG00000284491	68.2515	0.204126	0.863174	0.745309	0.798378	ENSG00000284491.2	THSD8	111644133
ENSG00000129646	84.6875	0.0895244	0.288761	0.7455	0.798496	ENSG00000129646.14	QRICH2	84074
ENSG00000188981	21.9193	-0.0903336	0.2916	0.745512	0.798496	ENSG00000188981.11	MSANTD1	345222
ENSG00000133678	422.836	-0.0461686	0.145195	0.745684	0.798644	ENSG00000133678.14	TMEM254	80195
ENSG00000100209	147.641	0.0508303	0.160446	0.746217	0.799162	ENSG00000100209.10	HSCB	150274
ENSG00000270164	80.3461	0.119944	0.401634	0.746235	0.799162	ENSG00000270164.1	LINC01480	101927931
ENSG00000273129	6.47052	-0.145838	0.51012	0.746643	0.799563	ENSG00000273129.1	NA	NA
ENSG00000133835	1774.19	0.0523395	0.165822	0.746968	0.799874	ENSG00000133835.15	HSD17B4	3295
ENSG00000268350	436.182	0.122145	0.412771	0.747515	0.800424	ENSG00000268350.7	FAM156A	29057
ENSG00000249306	6.07517	0.134853	0.464911	0.747617	0.800496	ENSG00000249306.5	LINC01411	101928176
ENSG00000174792	15.6508	0.129551	0.442951	0.747664	0.80051	ENSG00000174792.10	ODAPH	152816
ENSG00000177993	34.166	-0.103973	0.344105	0.747977	0.800808	ENSG00000177993.3	ZNRF3-AS1	100874123
ENSG00000182985	54.1523	0.127376	0.435058	0.74813	0.800933	ENSG00000182985.17	CADM1	23705
ENSG00000204832	18.0809	-0.122505	0.415559	0.748196	0.800933	ENSG00000204832.9	ST8SIA6-AS1	100128098
ENSG00000263080	3.68852	-0.159402	0.578511	0.748186	0.800933	ENSG00000263080.1	LOC105371083	105371083
ENSG00000151065	428.384	-0.0517072	0.16474	0.748368	0.801082	ENSG00000151065.14	DCP1B	196513
ENSG00000255524	2.42185	-0.203374	0.88445	0.748434	0.801115	ENSG00000255524.7	NPIPB8	728734
ENSG00000267872	14.988	-0.106863	0.355668	0.748476	0.801124	ENSG00000267872.1	NA	NA
ENSG00000276547	5.72569	0.182899	0.712909	0.748632	0.801255	ENSG00000276547.1	PCDHGB5	56101
ENSG00000170382	8.22176	0.135532	0.471464	0.749168	0.801763	ENSG00000170382.12	LRRN2	10446
ENSG00000176383	10.4967	-0.131597	0.454807	0.749175	0.801763	ENSG00000176383.9	B3GNT4	79369
ENSG00000279204	22.9804	0.0987662	0.326902	0.749244	0.801801	ENSG00000279204.1	NA	NA
ENSG00000261606	6.95958	0.172913	0.655117	0.749391	0.801921	ENSG00000261606.5	NA	NA
ENSG00000113812	394.772	0.046861	0.149776	0.749529	0.802032	ENSG00000113812.14	ACTR8	93973
ENSG00000229386	24.6402	-0.0871197	0.285997	0.749966	0.802463	ENSG00000229386.3	NA	NA
ENSG00000260059	10.2193	0.127254	0.43931	0.750334	0.802821	ENSG00000260059.1	NA	NA
ENSG00000019505	4.33867	-0.151162	0.545263	0.7504	0.802855	ENSG00000019505.8	SYT13	57586
ENSG00000131401	2774.46	0.101313	0.33813	0.750451	0.802873	ENSG00000131401.11	NAPSB	256236
ENSG00000128283	189.504	0.125169	0.431143	0.750528	0.802882	ENSG00000128283.7	CDC42EP1	11135
ENSG00000264608	25.2401	-0.0857667	0.281907	0.750517	0.802882	ENSG00000264608.1	NA	NA
ENSG00000100083	1982.1	0.0387034	0.124068	0.750683	0.802938	ENSG00000100083.19	GGA1	26088
ENSG00000241973	3431.33	0.0524168	0.168673	0.750665	0.802938	ENSG00000241973.10	PI4KA	5297
ENSG00000251602	35.1565	-0.0903039	0.298228	0.750639	0.802938	ENSG00000251602.6	LOC100507437	100507437
ENSG00000265863	7.38481	-0.132996	0.464343	0.750737	0.80296	ENSG00000265863.1	NA	NA
ENSG00000233448	4.57442	0.198884	0.856845	0.750913	0.803087	ENSG00000233448.2	NA	NA
ENSG00000258216	2.60353	-0.201257	0.884177	0.750931	0.803087	ENSG00000258216.6	NA	NA
ENSG00000279138	4.17089	0.150006	0.541416	0.750958	0.803087	ENSG00000279138.1	NA	NA
ENSG00000237742	11.2469	-0.126267	0.437393	0.751331	0.80345	ENSG00000237742.6	NA	NA
ENSG00000076928	18752.2	0.0594407	0.192567	0.751476	0.803568	ENSG00000076928.17	ARHGEF1	9138
ENSG00000256139	3.33958	-0.157145	0.579839	0.752035	0.804129	ENSG00000256139.2	NA	NA
ENSG00000234083	4.82997	-0.13846	0.491818	0.75222	0.80429	ENSG00000234083.1	NA	NA
ENSG00000230305	5.31806	-0.181092	0.719167	0.752273	0.804311	ENSG00000230305.2	NA	NA
ENSG00000076706	25.3384	0.109685	0.373464	0.752589	0.804612	ENSG00000076706.17	MCAM	4162
ENSG00000185633	6.14625	0.157541	0.584003	0.752676	0.804668	ENSG00000185633.10	NDUFA4L2	56901
ENSG00000230612	13.4518	-0.114006	0.390629	0.752723	0.804682	ENSG00000230612.3	NA	NA
ENSG00000132026	4.16706	0.145137	0.523984	0.75286	0.804755	ENSG00000132026.13	RTBDN	83546
ENSG00000272720	36.1479	0.0715594	0.234961	0.752848	0.804755	ENSG00000272720.1	NA	NA
ENSG00000229129	2.7892	0.199319	0.881756	0.75301	0.804879	ENSG00000229129.1	NA	NA
ENSG00000267072	8.22228	-0.129207	0.454347	0.753383	0.805242	ENSG00000267072.2	NA	NA
ENSG00000272836	8.75064	0.117478	0.406587	0.7538	0.80565	ENSG00000272836.1	NA	NA
ENSG00000213153	3.13051	-0.203735	1.14332	0.753886	0.805706	ENSG00000213153.3	NA	NA
ENSG00000158158	329.919	-0.0452224	0.147207	0.753981	0.805752	ENSG00000158158.12	CNNM4	26504
ENSG00000260167	5.3416	-0.136378	0.487094	0.753998	0.805752	ENSG00000260167.1	NA	NA
ENSG00000177076	14.2154	-0.110825	0.380952	0.754267	0.805967	ENSG00000177076.6	ACER2	340485
ENSG00000203489	8.95842	0.122986	0.430076	0.754244	0.805967	ENSG00000203489.3	HMGB1P39	100419972
ENSG00000262500	11.639	0.198858	1.21236	0.754439	0.806114	ENSG00000262500.1	MAPK8IP1P1	644253
ENSG00000250479	715.457	-0.067781	0.223654	0.75456	0.806207	ENSG00000250479.8	CHCHD10	400916
ENSG00000180834	37.6261	-0.130557	0.46435	0.755165	0.806816	ENSG00000180834.7	MAP6D1	79929
ENSG00000228692	3.30452	-0.168318	0.652837	0.755293	0.806917	ENSG00000228692.2	NA	NA
ENSG00000154518	1995.65	0.0479091	0.15715	0.755564	0.80717	ENSG00000154518.9	ATP5MC3	518
ENSG00000019144	126.541	-0.0675449	0.223891	0.755628	0.807201	ENSG00000019144.19	PHLDB1	23187
ENSG00000254459	3.78945	-0.147384	0.542965	0.755686	0.807226	ENSG00000254459.1	NA	NA
ENSG00000258644	23.4763	0.179929	0.730332	0.755936	0.807457	ENSG00000258644.5	SYNJ2BP-COX16	100529257
ENSG00000196564	20.5391	0.109247	0.377917	0.756012	0.807501	ENSG00000196564.4	NA	NA
ENSG00000116062	691.634	0.0641582	0.212741	0.756207	0.807605	ENSG00000116062.15	MSH6	2956
ENSG00000127920	470.151	-0.124682	0.441525	0.756212	0.807605	ENSG00000127920.5	GNG11	2791
ENSG00000253939	12.6695	0.159306	0.605566	0.756179	0.807605	ENSG00000253939.1	NA	NA
ENSG00000233671	8.85955	0.125391	0.444672	0.756271	0.807631	ENSG00000233671.1	CENPNP1	100132498
ENSG00000275468	3.75865	0.154163	0.578902	0.756313	0.80764	ENSG00000275468.1	NA	NA
ENSG00000205740	17.6268	-0.0948141	0.323184	0.756532	0.807837	ENSG00000205740.2	LOC107984285	107984285
ENSG00000138131	3.16744	0.151955	0.568616	0.756621	0.807895	ENSG00000138131.4	LOXL4	84171
ENSG00000176654	3.65351	-0.163654	0.632984	0.75705	0.808286	ENSG00000176654.12	NA	NA
ENSG00000186564	18.5511	-0.0932778	0.318201	0.757055	0.808286	ENSG00000186564.5	FOXD2	2306
ENSG00000181991	537.863	-0.0374731	0.123434	0.757167	0.808368	ENSG00000181991.16	MRPS11	64963
ENSG00000197982	268.023	-0.060678	0.201892	0.75746	0.808644	ENSG00000197982.14	C1orf122	127687
ENSG00000266171	13.1154	-0.112898	0.3954	0.757531	0.808647	ENSG00000266171.1	NA	NA
ENSG00000273424	24.43	-0.0830221	0.280954	0.757513	0.808647	ENSG00000273424.1	NA	NA
ENSG00000185869	116.307	-0.0591682	0.196859	0.757644	0.808694	ENSG00000185869.14	ZNF829	374899
ENSG00000259635	23.1669	0.0771981	0.260066	0.757633	0.808694	ENSG00000259635.1	NA	NA
ENSG00000125551	21.9226	-0.186059	0.787977	0.757703	0.80872	ENSG00000125551.18	PLGLB2	5342
ENSG00000250539	8.87523	0.122309	0.435181	0.757889	0.808845	ENSG00000250539.1	KRT8P33	100418737
ENSG00000257181	4.49195	0.143907	0.532684	0.757878	0.808845	ENSG00000257181.1	NA	NA
ENSG00000250535	3.34303	-0.200288	0.970257	0.758231	0.809174	ENSG00000250535.1	NA	NA
ENSG00000056586	1188.12	-0.0412193	0.136626	0.758456	0.809378	ENSG00000056586.16	RC3H2	54542
ENSG00000173950	263.079	0.0500254	0.1664	0.758603	0.809497	ENSG00000173950.16	XXYLT1	152002
ENSG00000259332	26.4051	0.143556	0.533454	0.75871	0.809575	ENSG00000259332.3	ST20-MTHFS	100528021
ENSG00000173013	43.1607	0.0639723	0.214501	0.758749	0.80958	ENSG00000173013.5	CCDC96	257236
ENSG00000276603	3.56008	-0.149451	0.5632	0.75886	0.809662	ENSG00000276603.1	NA	NA
ENSG00000162598	3.62893	-0.19599	0.903669	0.758957	0.809729	ENSG00000162598.13	C1orf87	127795
ENSG00000196526	206.056	0.0778593	0.264146	0.759058	0.8098	ENSG00000196526.10	AFAP1	60312
ENSG00000134061	1247.14	0.0703069	0.237215	0.759167	0.809879	ENSG00000134061.5	CD180	4064
ENSG00000164011	325.256	0.032599	0.108458	0.759597	0.810301	ENSG00000164011.18	ZNF691	51058
ENSG00000157330	15.0531	0.0971648	0.337479	0.759951	0.810642	ENSG00000157330.10	C1orf158	93190
ENSG00000269145	3.58891	-0.174637	0.714847	0.759999	0.810656	ENSG00000269145.2	NA	NA
ENSG00000274209	2.97062	-0.195013	0.904147	0.760157	0.810788	ENSG00000274209.4	ANTXRL	195977
ENSG00000285707	10.8312	-0.111542	0.395229	0.760267	0.810869	ENSG00000285707.1	NA	NA
ENSG00000273448	148.21	0.106651	0.375654	0.760416	0.810991	ENSG00000273448.1	NA	NA
ENSG00000072506	1559.77	0.0526946	0.176974	0.760531	0.81104	ENSG00000072506.12	HSD17B10	3028
ENSG00000145990	400.064	-0.0657857	0.222599	0.760517	0.81104	ENSG00000145990.11	GFOD1	54438
ENSG00000079337	28.4381	0.120249	0.432717	0.760742	0.811191	ENSG00000079337.16	RAPGEF3	10411
ENSG00000198075	12.0207	0.0980623	0.34222	0.760724	0.811191	ENSG00000198075.10	SULT1C4	27233
ENSG00000269937	22.8054	0.0999532	0.349866	0.760875	0.811297	ENSG00000269937.1	NA	NA
ENSG00000104237	3.97663	0.141891	0.533382	0.7614	0.811783	ENSG00000104237.10	RP1	6101
ENSG00000272578	319.909	0.0780089	0.267543	0.761397	0.811783	ENSG00000272578.5	NA	NA
ENSG00000251474	401.868	-0.0525979	0.177428	0.761536	0.811891	ENSG00000251474.6	RPL32P3	132241
ENSG00000251339	2.99433	-0.174871	0.726064	0.761804	0.81214	ENSG00000251339.5	NA	NA
ENSG00000226308	5.4395	-0.12651	0.463779	0.762294	0.812552	ENSG00000226308.1	NA	NA
ENSG00000268975	38.5978	0.161349	0.640931	0.762315	0.812552	ENSG00000268975.2	NA	NA
ENSG00000273432	28.5645	0.0823981	0.284958	0.762328	0.812552	ENSG00000273432.1	NA	NA
ENSG00000278794	5.62723	-0.155286	0.606065	0.762279	0.812552	ENSG00000278794.1	NA	NA
ENSG00000076662	28107.5	0.0914535	0.319682	0.762637	0.812815	ENSG00000076662.10	ICAM3	3385
ENSG00000143543	2581.16	-0.0409634	0.138264	0.762644	0.812815	ENSG00000143543.15	JTB	10899
ENSG00000161057	1017.04	-0.0898874	0.313752	0.762689	0.812826	ENSG00000161057.12	PSMC2	5701
ENSG00000197182	239.766	-0.0743029	0.255673	0.762794	0.812901	ENSG00000197182.14	MIRLET7BHG	400931
ENSG00000127124	416.214	-0.0660663	0.226192	0.763073	0.813162	ENSG00000127124.16	HIVEP3	59269
ENSG00000122035	99.4103	-0.0925872	0.326031	0.763906	0.814012	ENSG00000122035.6	RASL11A	387496
ENSG00000250333	24.2518	0.105686	0.378443	0.764007	0.814083	ENSG00000250333.2	NA	NA
ENSG00000266921	4.64456	-0.142317	0.543999	0.764164	0.814213	ENSG00000266921.1	ZNF230-DT	101928063
ENSG00000183520	456.258	0.0507536	0.173139	0.764251	0.814269	ENSG00000183520.12	UTP11	51118
ENSG00000066185	9.38085	0.119063	0.435989	0.76448	0.814477	ENSG00000066185.13	ZMYND12	84217
ENSG00000282993	350.349	0.116027	0.423347	0.764725	0.8147	ENSG00000282993.1	NA	NA
ENSG00000167264	729.936	0.0575148	0.197433	0.764861	0.814808	ENSG00000167264.18	DUS2	54920
ENSG00000206899	2.02914	0.150636	1.4779	0.764969	0.814887	ENSG00000206899.1	RNU6-36P	100873757
ENSG00000165685	24.8231	-0.136081	0.516761	0.765387	0.815281	ENSG00000165685.8	TMEM52B	120939
ENSG00000286058	2.0786	-0.188763	0.879018	0.765409	0.815281	ENSG00000286058.1	FAR2P1	440905
ENSG00000169252	731.284	-0.0622354	0.215111	0.765728	0.815585	ENSG00000169252.5	ADRB2	154
ENSG00000110060	234.679	0.0670105	0.232534	0.765861	0.81566	ENSG00000110060.9	PUS3	83480
ENSG00000285702	11.5479	-0.142262	0.549131	0.765868	0.81566	ENSG00000285702.1	NA	NA
ENSG00000106609	3172.16	-0.0226545	0.0776245	0.76603	0.815778	ENSG00000106609.16	TMEM248	55069
ENSG00000277958	6.10573	-0.126357	0.472506	0.766048	0.815778	ENSG00000277958.1	NA	NA
ENSG00000156050	101.146	-0.0542249	0.187408	0.766763	0.816502	ENSG00000156050.9	FAM161B	145483
ENSG00000103502	2888.67	0.0552715	0.191326	0.766983	0.8167	ENSG00000103502.14	CDIPT	10423
ENSG00000105997	4.09094	0.157524	0.638631	0.76724	0.816936	ENSG00000105997.22	HOXA3	3200
ENSG00000167508	719.027	0.0562909	0.195261	0.767314	0.816978	ENSG00000167508.12	MVD	4597
ENSG00000160049	820.326	-0.0308089	0.10605	0.767411	0.817045	ENSG00000160049.12	DFFA	1676
ENSG00000268643	5.94069	0.137062	1.52694	0.767572	0.817179	ENSG00000268643.1	NA	NA
ENSG00000126581	2197.99	0.0286076	0.0985896	0.767658	0.817197	ENSG00000126581.13	BECN1	8678
ENSG00000254951	21.6272	-0.100405	0.363562	0.767644	0.817197	ENSG00000254951.7	LOC283299	283299
ENSG00000114124	9.92921	0.104833	0.382348	0.767886	0.817403	ENSG00000114124.2	GRK7	131890
ENSG00000207297	2.95055	-0.160883	0.665128	0.768531	0.818052	ENSG00000207297.1	SNORD7	692076
ENSG00000267157	2.12738	0.191677	0.978483	0.768628	0.818119	ENSG00000267157.1	NA	NA
ENSG00000262664	675.994	-0.0455233	0.15813	0.768761	0.818223	ENSG00000262664.3	OVCA2	124641
ENSG00000066427	560.86	-0.0456293	0.158602	0.768896	0.81833	ENSG00000066427.22	ATXN3	4287
ENSG00000182257	49.395	0.0595055	0.208452	0.76903	0.818435	ENSG00000182257.8	NA	NA
ENSG00000177300	2.68208	-0.189049	0.928834	0.769066	0.818436	ENSG00000177300.6	CLDN22	53842
ENSG00000272660	7.28168	-0.116708	0.437131	0.769498	0.818859	ENSG00000272660.1	NA	NA
ENSG00000214803	13.9791	0.100355	0.367587	0.769939	0.819292	ENSG00000214803.3	LOC101927588	101927588
ENSG00000278226	7.42179	-0.121319	0.459427	0.770054	0.819377	ENSG00000278226.1	NA	NA
ENSG00000215251	562.149	0.0319158	0.111205	0.770139	0.81943	ENSG00000215251.4	FASTKD5	60493
ENSG00000187664	12.9725	0.151511	0.615111	0.770216	0.819475	ENSG00000187664.9	HAPLN4	404037
ENSG00000176108	788.475	-0.0505447	0.177254	0.770369	0.819601	ENSG00000176108.9	CHMP6	79643
ENSG00000139626	5536.93	0.0597104	0.210677	0.770549	0.819755	ENSG00000139626.16	ITGB7	3695
ENSG00000121957	177.558	0.0665194	0.235924	0.770622	0.819795	ENSG00000121957.14	GPSM2	29899
ENSG00000242808	27.6784	-0.0741363	0.264724	0.770709	0.819851	ENSG00000242808.8	SOX2-OT	347689
ENSG00000103742	4.50756	-0.140564	0.556354	0.770777	0.819863	ENSG00000103742.12	IGDCC4	57722
ENSG00000160789	682.879	0.0946439	0.345591	0.77079	0.819863	ENSG00000160789.20	LMNA	4000
ENSG00000167193	699.982	0.0573411	0.202284	0.770837	0.819876	ENSG00000167193.8	CRK	1398
ENSG00000254462	0.999619	-0.158259	1.41972	0.770919	0.819927	ENSG00000254462.1	NA	NA
ENSG00000244556	16.8343	0.0964808	0.353729	0.771132	0.820116	ENSG00000244556.1	NA	NA
ENSG00000121621	23.2648	0.0997271	0.367787	0.771445	0.820412	ENSG00000121621.7	KIF18A	81930
ENSG00000203605	10.6341	0.0985717	0.363185	0.771565	0.820503	ENSG00000203605.3	NA	NA
ENSG00000231953	15.6906	-0.109799	0.411694	0.771808	0.820724	ENSG00000231953.2	NA	NA
ENSG00000260490	4.40363	-0.130068	0.507438	0.772339	0.82124	ENSG00000260490.2	NA	NA
ENSG00000283199	39.5378	-0.0972168	0.359006	0.772363	0.82124	ENSG00000283199.2	C13orf46	100507747
ENSG00000256028	372.079	-0.0658877	0.235665	0.772509	0.821358	ENSG00000256028.2	NA	NA
ENSG00000197077	226.989	-0.106032	0.396987	0.772627	0.821415	ENSG00000197077.13	KIAA1671	85379
ENSG00000229539	9.10343	0.106395	0.398576	0.772633	0.821415	ENSG00000229539.1	NA	NA
ENSG00000254579	15.5059	-0.0934934	0.344355	0.772793	0.821548	ENSG00000254579.2	NA	NA
ENSG00000129474	23.8219	-0.100178	0.372448	0.772901	0.821626	ENSG00000129474.16	AJUBA	84962
ENSG00000272647	1.8373	0.18871	1.09931	0.772996	0.82169	ENSG00000272647.3	NA	NA
ENSG00000170681	3.30185	0.136176	0.540872	0.773096	0.82176	ENSG00000170681.6	CAVIN4	347273
ENSG00000129084	2027.85	0.0458623	0.162738	0.773389	0.822034	ENSG00000129084.17	PSMA1	5682
ENSG00000188312	72.0719	0.120182	0.463434	0.773721	0.82235	ENSG00000188312.14	CENPP	401541
ENSG00000255804	33.3484	0.0733196	0.26557	0.773826	0.822423	ENSG00000255804.2	OR6J1	79549
ENSG00000230849	6.62446	0.138201	0.555273	0.774208	0.822793	ENSG00000230849.2	NA	NA
ENSG00000241472	21.8937	-0.106014	0.400317	0.774251	0.822801	ENSG00000241472.6	PTPRG-AS1	100506994
ENSG00000172349	12646.9	0.0440963	0.157091	0.774397	0.822919	ENSG00000172349.17	IL16	3603
ENSG00000135314	33.244	0.0799193	0.292254	0.774467	0.822956	ENSG00000135314.12	KHDC1	80759
ENSG00000228541	4.09783	0.137519	0.552842	0.774573	0.823032	ENSG00000228541.1	NA	NA
ENSG00000152556	314.504	0.0540034	0.193575	0.774681	0.82311	ENSG00000152556.17	PFKM	5213
ENSG00000232656	4.30321	0.133693	0.533172	0.774741	0.823136	ENSG00000232656.7	IDI2-AS1	55853
ENSG00000146285	1562.85	0.0496607	0.177674	0.774785	0.823145	ENSG00000146285.14	SCML4	256380
ENSG00000148606	523.188	0.0360186	0.12831	0.774908	0.823188	ENSG00000148606.13	POLR3A	11128
ENSG00000163749	18.1056	0.0811754	0.297921	0.77493	0.823188	ENSG00000163749.17	CCDC158	339965
ENSG00000285245	2.5435	-0.150805	1.44425	0.774862	0.823188	ENSG00000285245.1	NA	NA
ENSG00000146221	8.17252	-0.115488	0.445244	0.77522	0.823422	ENSG00000146221.10	TCTE1	202500
ENSG00000198246	322.121	0.0531887	0.191049	0.77522	0.823422	ENSG00000198246.9	SLC29A3	55315
ENSG00000185090	72.4015	0.0744708	0.272305	0.775548	0.823733	ENSG00000185090.14	MANEAL	149175
ENSG00000114405	38.065	-0.105744	0.402084	0.775639	0.823793	ENSG00000114405.10	C3orf14	57415
ENSG00000239961	358.446	0.119285	0.465005	0.77597	0.824107	ENSG00000239961.3	LILRA4	23547
ENSG00000235655	1039.41	0.186247	1.05963	0.776422	0.82455	ENSG00000235655.3	NA	NA
ENSG00000149541	1313.5	0.0507687	0.183197	0.776481	0.824576	ENSG00000149541.10	B3GAT3	26229
ENSG00000205786	23.4929	0.102238	0.389065	0.776791	0.824868	ENSG00000205786.8	LINC01531	100128682
ENSG00000234432	4.07676	-0.130903	0.525619	0.776949	0.824996	ENSG00000234432.4	LOC100129484	100129484
ENSG00000279202	23.7703	-0.0811254	0.300781	0.776983	0.824996	ENSG00000279202.1	NA	NA
ENSG00000010319	27.1999	0.104678	0.400786	0.77724	0.825233	ENSG00000010319.6	SEMA3G	56920
ENSG00000246308	13.3254	-0.0907572	0.341239	0.777512	0.825484	ENSG00000246308.1	LOC101928053	101928053
ENSG00000250765	1.94715	-0.158243	1.39109	0.777636	0.825579	ENSG00000250765.6	NA	NA
ENSG00000269194	32.2225	-0.100756	0.385046	0.778	0.82589	ENSG00000269194.1	NA	NA
ENSG00000269303	7.19335	-0.112839	0.439651	0.777978	0.82589	ENSG00000269303.1	NA	NA
ENSG00000077380	1292.38	0.0561151	0.205161	0.778565	0.826416	ENSG00000077380.15	DYNC1I2	1781
ENSG00000272447	82.0199	-0.0540668	0.197403	0.778552	0.826416	ENSG00000272447.1	LOC642361	642361
ENSG00000279462	31.3235	0.0811797	0.303496	0.778623	0.82644	ENSG00000279462.1	NA	NA
ENSG00000178726	764.159	-0.099241	0.380012	0.778793	0.826584	ENSG00000178726.6	THBD	7056
ENSG00000177363	11.7465	0.109441	0.426134	0.778919	0.826642	ENSG00000177363.5	LRRN4CL	221091
ENSG00000280132	24.9988	-0.0804676	0.300996	0.778885	0.826642	ENSG00000280132.1	NA	NA
ENSG00000247498	12.9541	-0.15426	0.67122	0.779067	0.826725	ENSG00000247498.9	GPRC5D-AS1	100506314
ENSG00000283345	8.53319	0.183295	0.996734	0.779052	0.826725	ENSG00000283345.1	LOC100652840	100652840
ENSG00000115239	536.728	-0.0386115	0.140376	0.779155	0.82678	ENSG00000115239.21	ASB3	51130
ENSG00000267681	14.5779	-0.0877544	0.331736	0.779291	0.826888	ENSG00000267681.1	NA	NA
ENSG00000198720	49.4739	-0.0920183	0.349822	0.779328	0.82689	ENSG00000198720.13	ANKRD13B	124930
ENSG00000285587	8.00152	-0.105351	0.408622	0.779442	0.826974	ENSG00000285587.1	LOC107984273	107984273
ENSG00000176584	9.45844	0.103824	0.401893	0.779521	0.82702	ENSG00000176584.18	DMBT1L1	375940
ENSG00000107614	219.264	-0.082182	0.309323	0.779732	0.827191	ENSG00000107614.22	TRDMT1	1787
ENSG00000128607	724.797	-0.0328203	0.119509	0.779752	0.827191	ENSG00000128607.14	KLHDC10	23008
ENSG00000269125	4.25328	-0.132775	0.54548	0.779999	0.827415	ENSG00000269125.1	NA	NA
ENSG00000186577	601.506	0.0534897	0.19692	0.780349	0.827749	ENSG00000186577.14	SMIM29	221491
ENSG00000267216	20.856	-0.0940037	0.360414	0.780435	0.827766	ENSG00000267216.1	ZNF8-ERVK3-1	108903150
ENSG00000271564	3.06954	-0.150163	0.650316	0.780426	0.827766	ENSG00000271564.1	LINC02333	103191607
ENSG00000236577	2.90964	-0.13952	0.585455	0.780582	0.827885	ENSG00000236577.1	SNRPGP14	100874434
ENSG00000160439	269.284	0.0467837	0.171945	0.780774	0.828013	ENSG00000160439.16	RDH13	112724
ENSG00000187997	49.5586	0.101144	0.3925	0.780752	0.828013	ENSG00000187997.11	C17orf99	100141515
ENSG00000159905	12.0857	-0.0936158	0.360053	0.781129	0.828316	ENSG00000159905.14	ZNF221	7638
ENSG00000245667	12.265	0.10658	0.417994	0.781098	0.828316	ENSG00000245667.2	NA	NA
ENSG00000248905	149.551	0.119335	0.479882	0.781391	0.828556	ENSG00000248905.8	FMN1	342184
ENSG00000114480	400.079	-0.0555808	0.206368	0.781827	0.828981	ENSG00000114480.13	GBE1	2632
ENSG00000278023	8.42239	-0.128388	0.52854	0.782035	0.829164	ENSG00000278023.6	RDM1	201299
ENSG00000203995	21.4871	0.0711455	0.267987	0.78217	0.829257	ENSG00000203995.9	ZYG11A	440590
ENSG00000233871	9.36548	-0.108584	0.429914	0.782193	0.829257	ENSG00000233871.2	NA	NA
ENSG00000101004	33.4259	-0.121041	0.491031	0.782292	0.829324	ENSG00000101004.15	NINL	22981
ENSG00000285947	3.78846	0.153118	0.679875	0.782394	0.829395	ENSG00000285947.1	NA	NA
ENSG00000279165	7.28543	-0.116783	0.470683	0.782656	0.829635	ENSG00000279165.1	NA	NA
ENSG00000164707	7.03063	-0.113299	0.45408	0.782842	0.829766	ENSG00000164707.15	SLC13A4	26266
ENSG00000284981	595.885	0.0910591	0.352193	0.782849	0.829766	ENSG00000284981.1	UPK3BL2	107983993
ENSG00000198793	1247.77	-0.0382065	0.141441	0.783	0.829889	ENSG00000198793.12	MTOR	2475
ENSG00000273566	11.9392	-0.0851072	0.327193	0.783167	0.830028	ENSG00000273566.1	NA	NA
ENSG00000151117	87.2227	0.075602	0.287684	0.783289	0.83012	ENSG00000151117.9	TMEM86A	144110
ENSG00000285572	7.33242	0.108753	0.433472	0.783331	0.830127	ENSG00000285572.1	NA	NA
ENSG00000221866	52.2549	-0.09255	0.359832	0.783445	0.83021	ENSG00000221866.9	PLXNA4	91584
ENSG00000273088	3.47041	0.177024	1.17116	0.78348	0.830211	ENSG00000273088.1	NA	NA
ENSG00000285695	3.75974	-0.137105	0.58253	0.783523	0.830219	ENSG00000285695.1	NA	NA
ENSG00000120029	966.034	0.0362442	0.134526	0.783658	0.830324	ENSG00000120029.13	ARMH3	79591
ENSG00000197256	122.481	-0.0791959	0.303321	0.783788	0.830424	ENSG00000197256.10	KANK2	25959
ENSG00000241383	4.77976	-0.140741	0.606223	0.784006	0.830618	ENSG00000241383.2	NA	NA
ENSG00000181143	6.30042	0.16292	0.766934	0.784113	0.830657	ENSG00000181143.15	MUC16	94025
ENSG00000265272	7.33379	0.140045	0.602318	0.78409	0.830657	ENSG00000265272.2	RN7SL693P	106479477
ENSG00000255153	22.4373	-0.0767249	0.293782	0.784269	0.830785	ENSG00000255153.1	TOLLIP-DT	255512
ENSG00000095485	1221.41	0.028703	0.106827	0.78445	0.830901	ENSG00000095485.18	CWF19L1	55280
ENSG00000264067	6.07363	0.107821	0.431721	0.784428	0.830901	ENSG00000264067.1	NA	NA
ENSG00000237111	3.44293	-0.151418	0.678842	0.784547	0.830967	ENSG00000237111.1	IGHJ3P	28478
ENSG00000267321	122.737	-0.0482998	0.181054	0.784691	0.831082	ENSG00000267321.2	NA	NA
ENSG00000178904	499.043	-0.0548791	0.20673	0.784869	0.831233	ENSG00000178904.19	DPY19L3	147991
ENSG00000205885	194.734	0.0701868	0.268058	0.785085	0.831424	ENSG00000205885.7	C1RL-AS1	283314
ENSG00000260493	6.40355	0.114942	0.4688	0.785317	0.831632	ENSG00000260493.1	E2F5-DT	102723322
ENSG00000225005	9.42622	0.103801	0.415463	0.78559	0.831884	ENSG00000225005.1	NA	NA
ENSG00000066117	2064.66	0.0451599	0.169834	0.785687	0.831923	ENSG00000066117.14	SMARCD1	6602
ENSG00000266490	19.3187	0.0739584	0.284435	0.785697	0.831923	ENSG00000266490.1	NA	NA
ENSG00000248605	16.3143	0.101857	0.406808	0.785786	0.83198	ENSG00000248605.5	NA	NA
ENSG00000241889	27.9141	-0.0988683	0.393139	0.785859	0.83202	ENSG00000241889.1	NA	NA
ENSG00000188033	229.107	-0.0507271	0.191817	0.78618	0.832285	ENSG00000188033.10	ZNF490	57474
ENSG00000262185	29.0407	0.0786331	0.3047	0.786157	0.832285	ENSG00000262185.2	LINC02861	102724927
ENSG00000159388	5666.61	-0.0456872	0.172362	0.786281	0.832354	ENSG00000159388.6	BTG2	7832
ENSG00000211950	319.761	0.161692	0.772354	0.78647	0.832517	ENSG00000211950.2	IGHV1-24	28467
ENSG00000115109	107.101	0.0740869	0.286306	0.786603	0.832583	ENSG00000115109.14	EPB41L5	57669
ENSG00000224003	17.3698	-0.104385	0.420534	0.786569	0.832583	ENSG00000224003.1	NA	NA
ENSG00000197016	128.227	-0.0432665	0.163361	0.786681	0.832624	ENSG00000197016.12	ZNF470	388566
ENSG00000270948	2.97923	0.151451	0.690415	0.786713	0.832624	ENSG00000270948.1	MTDHP1	100418814
ENSG00000279900	15.0435	-0.0795504	0.309754	0.786879	0.832763	ENSG00000279900.1	NA	NA
ENSG00000009954	1749.04	0.0404475	0.152861	0.787114	0.832899	ENSG00000009954.11	BAZ1B	9031
ENSG00000152520	1842.06	-0.047632	0.180579	0.787067	0.832899	ENSG00000152520.14	PAN3	255967
ENSG00000229172	18.9465	0.0851073	0.334029	0.78708	0.832899	ENSG00000229172.1	NA	NA
ENSG00000258754	20.9258	0.0872475	0.343521	0.787149	0.832899	ENSG00000258754.7	LOC105369203	105369203
ENSG00000286109	3.8075	0.12184	0.511093	0.787555	0.83329	ENSG00000286109.1	NA	NA
ENSG00000156873	1574.2	-0.0399414	0.151325	0.787664	0.833368	ENSG00000156873.16	PHKG2	5261
ENSG00000243478	4.71388	0.114901	0.476727	0.788223	0.833922	ENSG00000243478.9	AOX2P	344454
ENSG00000231237	5.00728	0.114951	0.47725	0.788316	0.833983	ENSG00000231237.1	OR6K1P	81449
ENSG00000108107	46419.9	-0.0611484	0.235658	0.788468	0.834107	ENSG00000108107.14	RPL28	6158
ENSG00000273897	10.2138	-0.175755	1.06374	0.788621	0.834231	ENSG00000273897.1	NA	NA
ENSG00000214967	608.677	0.0571937	0.220059	0.78877	0.834351	ENSG00000214967.5	NPIPA7	101059938
ENSG00000253500	8.50728	-0.113569	0.471639	0.788836	0.834384	ENSG00000253500.5	NA	NA
ENSG00000228830	5.00913	-0.143255	0.643743	0.788898	0.834411	ENSG00000228830.1	NA	NA
ENSG00000135549	11.9385	0.141344	0.632463	0.789214	0.834633	ENSG00000135549.15	PKIB	5570
ENSG00000186951	347.124	0.0418222	0.159781	0.789207	0.834633	ENSG00000186951.16	PPARA	5465
ENSG00000267855	554.775	-0.0562447	0.216686	0.789166	0.834633	ENSG00000267855.5	NDUFA7	4701
ENSG00000255526	6.26061	-0.167586	0.86187	0.789504	0.834902	ENSG00000255526.6	NEDD8-MDP1	100528064
ENSG00000237686	4.76629	0.147178	0.675562	0.789808	0.835187	ENSG00000237686.6	SCIRT	101929705
ENSG00000248975	3.82412	-0.138422	0.617489	0.79013	0.835489	ENSG00000248975.2	NA	NA
ENSG00000269103	17.134	0.090442	0.363674	0.790194	0.835519	ENSG00000269103.2	NA	NA
ENSG00000127914	959.799	0.0421579	0.162046	0.790404	0.835666	ENSG00000127914.16	AKAP9	10142
ENSG00000236242	7.10076	-0.153872	0.730469	0.79039	0.835666	ENSG00000236242.1	MYO16-AS1	100885782
ENSG00000187546	6.75698	0.11853	0.502523	0.79049	0.83572	ENSG00000187546.14	AGMO	392636
ENSG00000253679	4.0793	-0.130987	0.573322	0.790598	0.835797	ENSG00000253679.1	LINC02844	105375679
ENSG00000177042	731.944	-0.0422779	0.1629	0.790877	0.836054	ENSG00000177042.14	TMEM80	283232
ENSG00000151929	340.817	-0.0587061	0.228629	0.790913	0.836055	ENSG00000151929.9	BAG3	9531
ENSG00000137522	345.202	-0.0314362	0.120885	0.791159	0.836277	ENSG00000137522.18	RNF121	55298
ENSG00000259374	4.10956	-0.145409	0.670444	0.791289	0.836377	ENSG00000259374.2	NDUFB4P11	107075247
ENSG00000115998	472.408	0.0396345	0.153029	0.791516	0.836579	ENSG00000115998.7	C2orf42	54980
ENSG00000174123	421.453	-0.0701051	0.278076	0.792391	0.837466	ENSG00000174123.11	TLR10	81793
ENSG00000253709	3.00209	-0.167254	0.891474	0.792436	0.837476	ENSG00000253709.1	IGHV1-14	28470
ENSG00000273014	7.17202	0.120795	0.521366	0.792501	0.837507	ENSG00000273014.1	NA	NA
ENSG00000075790	406.298	0.0580605	0.228034	0.792658	0.837635	ENSG00000075790.10	BCAP29	55973
ENSG00000132612	2377.28	-0.0338638	0.131306	0.792742	0.83765	ENSG00000132612.16	VPS4A	27183
ENSG00000159708	33.9867	-0.0754874	0.301786	0.792739	0.83765	ENSG00000159708.18	LRRC36	55282
ENSG00000131471	322.29	-0.08615	0.350489	0.793418	0.838326	ENSG00000131471.7	AOC3	8639
ENSG00000132952	721.799	-0.054988	0.216615	0.793707	0.838593	ENSG00000132952.12	USPL1	10208
ENSG00000140945	16.4204	0.128744	0.572285	0.793836	0.838692	ENSG00000140945.17	CDH13	1012
ENSG00000126768	1064.88	0.0495327	0.194867	0.794198	0.839037	ENSG00000126768.12	TIMM17B	10245
ENSG00000226147	3.56547	-0.168224	0.938364	0.79437	0.839181	ENSG00000226147.1	NA	NA
ENSG00000253372	4.30325	-0.134214	0.608982	0.794433	0.83921	ENSG00000253372.5	NA	NA
ENSG00000080824	6043.27	-0.10831	0.460479	0.794509	0.839215	ENSG00000080824.18	HSP90AA1	3320
ENSG00000225930	13.8638	0.0952661	0.395455	0.794507	0.839215	ENSG00000225930.4	LINC02249	26082
ENSG00000276952	2.89013	-0.136496	0.624938	0.794649	0.839325	ENSG00000276952.1	NA	NA
ENSG00000176715	1238.86	0.043011	0.169148	0.794864	0.839515	ENSG00000176715.16	ACSF3	197322
ENSG00000227954	5.45238	0.141525	0.662804	0.795267	0.839903	ENSG00000227954.6	TARID	100507308
ENSG00000160294	2750.62	0.0314991	0.123744	0.795457	0.840065	ENSG00000160294.11	MCM3AP	8888
ENSG00000257431	9.5437	0.094818	0.396161	0.79576	0.840348	ENSG00000257431.1	NA	NA
ENSG00000131381	695.109	-0.0296156	0.116546	0.795856	0.840411	ENSG00000131381.12	RBSN	64145
ENSG00000158555	1119.77	-0.0653756	0.263063	0.796007	0.840495	ENSG00000158555.15	GDPD5	81544
ENSG00000229368	8.63568	-0.112303	0.485943	0.796002	0.840495	ENSG00000229368.1	NA	NA
ENSG00000167863	1866.38	0.0473539	0.18788	0.796114	0.84057	ENSG00000167863.12	ATP5PD	10476
ENSG00000181004	60.4997	-0.0581792	0.232795	0.796208	0.840632	ENSG00000181004.10	BBS12	166379
ENSG00000257614	4.77722	0.124522	0.556192	0.796287	0.840678	ENSG00000257614.1	NA	NA
ENSG00000175311	26.7518	0.0604851	0.242841	0.796465	0.840828	ENSG00000175311.7	ANKS4B	257629
ENSG00000021461	18.7612	0.0768257	0.314736	0.796928	0.84128	ENSG00000021461.16	CYP3A43	64816
ENSG00000259219	20.3498	-0.0800943	0.329973	0.797173	0.841501	ENSG00000259219.1	LOC105371022	105371022
ENSG00000171903	3.64016	-0.131919	0.606193	0.797234	0.841512	ENSG00000171903.16	CYP4F11	57834
ENSG00000263590	18.5341	-0.151784	0.757744	0.797256	0.841512	ENSG00000263590.2	LINC01145	103091866
ENSG00000106290	1550.76	0.0401293	0.15986	0.79765	0.841891	ENSG00000106290.15	TAF6	6878
ENSG00000198842	0.606514	0.159052	1.25725	0.797726	0.841933	ENSG00000198842.9	STYXL2	92235
ENSG00000158201	1175.62	0.0719116	0.294653	0.798043	0.842176	ENSG00000158201.10	ABHD3	171586
ENSG00000205133	267.826	0.0628593	0.255104	0.798064	0.842176	ENSG00000205133.11	TRIQK	286144
ENSG00000265388	8.18038	-0.139771	0.664363	0.79805	0.842176	ENSG00000265388.2	RN7SL391P	106481030
ENSG00000171385	19.6574	-0.0999946	0.429323	0.798815	0.842931	ENSG00000171385.9	KCND3	3752
ENSG00000144852	5.78768	-0.102923	0.445002	0.799039	0.84313	ENSG00000144852.17	NR1I2	8856
ENSG00000138495	330.337	-0.0788359	0.327867	0.799159	0.843218	ENSG00000138495.6	COX17	10063
ENSG00000235098	7.00337	-0.104836	0.455598	0.799246	0.843272	ENSG00000235098.8	ANKRD65	441869
ENSG00000065060	328.722	-0.0472815	0.190731	0.799311	0.843303	ENSG00000065060.17	UHRF1BP1	54887
ENSG00000213906	90.9301	0.0767736	0.320443	0.800285	0.844293	ENSG00000213906.10	LTB4R2	56413
ENSG00000054356	30.3047	0.118765	0.537333	0.800491	0.844473	ENSG00000054356.14	PTPRN	5798
ENSG00000166349	13.0956	-0.132246	0.623674	0.800635	0.844511	ENSG00000166349.9	RAG1	5896
ENSG00000232295	8.74856	-0.0893406	0.380569	0.800626	0.844511	ENSG00000232295.7	NA	NA
ENSG00000265408	2.81577	0.143218	0.705413	0.800625	0.844511	ENSG00000265408.1	NA	NA
ENSG00000169231	642.758	-0.0544596	0.222959	0.801105	0.844893	ENSG00000169231.13	THBS3	7059
ENSG00000198026	1716.84	0.0380896	0.154313	0.801077	0.844893	ENSG00000198026.8	ZNF335	63925
ENSG00000203392	21.3079	-0.0659367	0.272827	0.801049	0.844893	ENSG00000203392.3	NA	NA
ENSG00000230651	18.262	0.0902567	0.386284	0.801169	0.844918	ENSG00000230651.7	RGPD4-AS1	729121
ENSG00000247324	18.0628	-0.0851466	0.361524	0.8012	0.844918	ENSG00000247324.2	NA	NA
ENSG00000224897	35.0324	0.0551475	0.226484	0.801581	0.845281	ENSG00000224897.7	POT1-AS1	401398
ENSG00000279077	4.62282	0.108524	0.482675	0.801674	0.845341	ENSG00000279077.1	NA	NA
ENSG00000234520	5.64677	-0.148646	0.760512	0.801737	0.845371	ENSG00000234520.5	HRAT17	101928036
ENSG00000134644	1348.14	0.0370779	0.150768	0.801863	0.845465	ENSG00000134644.15	PUM1	9698
ENSG00000197291	142.986	-0.0549811	0.226443	0.802134	0.845713	ENSG00000197291.8	RAMP2-AS1	100190938
ENSG00000253293	15.5264	0.0945931	0.410343	0.802172	0.845715	ENSG00000253293.5	HOXA10	3206
ENSG00000186665	31.7713	-0.0681128	0.284356	0.802224	0.845732	ENSG00000186665.9	C17orf58	284018
ENSG00000257176	54.4272	0.0803991	0.341972	0.802724	0.846221	ENSG00000257176.2	LOC100506606	100506606
ENSG00000140505	23.4494	-0.0608361	0.252982	0.802917	0.846386	ENSG00000140505.7	CYP1A2	1544
ENSG00000137996	592.016	0.039061	0.160207	0.803339	0.846718	ENSG00000137996.12	RTCA	8634
ENSG00000251259	101.822	0.0740975	0.313553	0.803331	0.846718	ENSG00000251259.1	NA	NA
ENSG00000285725	83.0188	0.0477806	0.196927	0.803298	0.846718	ENSG00000285725.1	NA	NA
ENSG00000132718	931.557	-0.0471794	0.194864	0.803772	0.847137	ENSG00000132718.9	SYT11	23208
ENSG00000251405	10.2381	0.108655	0.490637	0.803974	0.847274	ENSG00000251405.3	NA	NA
ENSG00000261499	2.37828	-0.152392	1.27518	0.803966	0.847274	ENSG00000261499.2	NA	NA
ENSG00000137409	3870.41	-0.0218052	0.0895432	0.804139	0.84741	ENSG00000137409.19	MTCH1	23787
ENSG00000177173	3.2928	0.129924	0.626669	0.804693	0.847955	ENSG00000177173.5	NA	NA
ENSG00000137411	564.529	0.0481867	0.200558	0.805064	0.848309	ENSG00000137411.17	VARS2	57176
ENSG00000189195	42.9371	0.0812767	0.351055	0.805139	0.848311	ENSG00000189195.13	BTBD8	284697
ENSG00000278745	19.1769	0.161019	1.1092	0.805139	0.848311	ENSG00000278745.1	NA	NA
ENSG00000065054	80.0812	0.0677096	0.287768	0.80549	0.848643	ENSG00000065054.14	SLC9A3R2	9351
ENSG00000271046	21.7235	0.081251	0.353314	0.806287	0.849445	ENSG00000271046.1	NA	NA
ENSG00000253159	2.17679	0.153819	0.863112	0.806516	0.849648	ENSG00000253159.3	PCDHGA12	26025
ENSG00000084693	283.503	0.0343538	0.143213	0.80677	0.849878	ENSG00000084693.16	AGBL5	60509
ENSG00000152767	66.6125	0.0782676	0.34005	0.806897	0.849973	ENSG00000152767.16	FARP1	10160
ENSG00000174165	792.034	0.0271891	0.113426	0.807213	0.850239	ENSG00000174165.8	ZDHHC24	254359
ENSG00000249392	3.15236	-0.12411	0.598143	0.807221	0.850239	ENSG00000249392.1	NA	NA
ENSG00000175445	17.8476	0.131417	0.650635	0.807318	0.850303	ENSG00000175445.16	LPL	4023
ENSG00000104413	9.58177	-0.0909171	0.404609	0.807449	0.850403	ENSG00000104413.17	ESRP1	54845
ENSG00000266066	35.0849	-0.146298	0.78394	0.807804	0.850739	ENSG00000266066.1	POLRMTP1	284167
ENSG00000105270	50.1259	-0.0758117	0.330402	0.808024	0.850932	ENSG00000105270.15	CLIP3	25999
ENSG00000166265	11.4474	0.123684	0.599147	0.808094	0.850968	ENSG00000166265.12	CYYR1	116159
ENSG00000203462	1.7078	0.157118	0.956273	0.808478	0.851334	ENSG00000203462.2	NA	NA
ENSG00000224982	3.03223	-0.13268	0.669019	0.808933	0.851775	ENSG00000224982.4	TMEM233	387890
ENSG00000272030	21.7692	-0.0677499	0.293882	0.80905	0.85186	ENSG00000272030.1	NA	NA
ENSG00000198730	1647.23	0.0536536	0.229717	0.809396	0.852187	ENSG00000198730.9	CTR9	9646
ENSG00000267033	9.00938	-0.0894716	0.402326	0.809547	0.852307	ENSG00000267033.1	NA	NA
ENSG00000267149	1.18655	0.148435	1.26476	0.810047	0.852796	ENSG00000267149.2	NA	NA
ENSG00000139899	98.7123	0.0766921	0.338817	0.810104	0.852817	ENSG00000139899.10	CBLN3	643866
ENSG00000146242	17.3831	-0.108349	0.510858	0.810543	0.853241	ENSG00000146242.8	TPBG	7162
ENSG00000186960	112.578	0.132906	0.683263	0.811106	0.853796	ENSG00000186960.11	LINC01551	387978
ENSG00000143079	65.9734	0.050561	0.218715	0.811707	0.85439	ENSG00000143079.15	CTTNBP2NL	55917
ENSG00000114786	16.1683	0.120552	0.595249	0.812008	0.854669	ENSG00000114786.16	ABHD14A-ACY1	100526760
ENSG00000196166	19.3857	-0.0794525	0.35724	0.812311	0.854949	ENSG00000196166.4	C8orf86	389649
ENSG00000231690	9.50352	-0.0911947	0.418968	0.81243	0.855036	ENSG00000231690.2	LINC00574	80069
ENSG00000261371	18644.4	0.0592591	0.259686	0.812511	0.855084	ENSG00000261371.6	PECAM1	5175
ENSG00000283900	6.17768	0.126643	0.642288	0.812617	0.855156	ENSG00000283900.1	TPTEP2-CSNK1E	102800317
ENSG00000249892	2.90481	0.133115	0.694791	0.812731	0.855239	ENSG00000249892.1	NA	NA
ENSG00000236230	18.8605	0.0888044	0.407034	0.812784	0.855256	ENSG00000236230.2	NA	NA
ENSG00000149926	16.9981	0.0686888	0.305078	0.812877	0.855316	ENSG00000149926.13	TLCD3B	83723
ENSG00000178381	201.222	0.0554736	0.243619	0.813562	0.855998	ENSG00000178381.11	ZFAND2A	90637
ENSG00000222057	37.8348	-0.0996705	0.470381	0.813783	0.856192	ENSG00000222057.1	RNU4-62P	106479586
ENSG00000280927	25.0708	-0.0727508	0.32695	0.813907	0.856285	ENSG00000280927.1	CTBP1-AS	285463
ENSG00000084710	15.1916	-0.0720445	0.323575	0.813973	0.856316	ENSG00000084710.14	EFR3B	22979
ENSG00000196504	1682.55	-0.069683	0.312374	0.814205	0.856522	ENSG00000196504.16	PRPF40A	55660
ENSG00000008869	1061.92	0.0373666	0.16264	0.814423	0.856713	ENSG00000008869.12	HEATR5B	54497
ENSG00000167985	978.274	-0.0294996	0.12814	0.814607	0.856868	ENSG00000167985.6	SDHAF2	54949
ENSG00000172922	1088.47	-0.0587172	0.260683	0.814851	0.857087	ENSG00000172922.9	RNASEH2C	84153
ENSG00000170160	44.243	-0.0720094	0.325367	0.814974	0.857177	ENSG00000170160.17	CCDC144A	9720
ENSG00000215154	84.3961	0.0424973	0.186652	0.815485	0.857644	ENSG00000215154.6	LOC652276	652276
ENSG00000239569	134.129	0.0541631	0.240222	0.815491	0.857644	ENSG00000239569.3	NA	NA
ENSG00000143257	17.4665	0.0864018	0.401269	0.815554	0.857673	ENSG00000143257.11	NR1I3	9970
ENSG00000188322	1201.84	0.0552279	0.245701	0.815836	0.857931	ENSG00000188322.5	SBK1	388228
ENSG00000257060	5.56788	0.113275	0.563057	0.815995	0.85806	ENSG00000257060.6	NA	NA
ENSG00000120509	383.262	-0.0331137	0.145242	0.816144	0.858177	ENSG00000120509.10	PDZD11	51248
ENSG00000099822	54.8178	0.071663	0.326131	0.816232	0.858232	ENSG00000099822.3	HCN2	610
ENSG00000187726	3.71599	0.117353	0.594982	0.81685	0.858844	ENSG00000187726.8	DNAJB13	374407
ENSG00000260580	16.7269	-0.114329	0.575026	0.817114	0.859083	ENSG00000260580.1	NA	NA
ENSG00000228358	5.20319	-0.104833	0.514638	0.817616	0.859572	ENSG00000228358.5	LINC02263	105377390
ENSG00000124391	2.89153	0.118508	0.60936	0.818121	0.860026	ENSG00000124391.4	IL17C	27189
ENSG00000206178	1.76956	0.150374	1.09191	0.818103	0.860026	ENSG00000206178.2	HBZP1	3051
ENSG00000164742	8.62717	0.08853	0.420854	0.818495	0.860381	ENSG00000164742.16	ADCY1	107
ENSG00000147485	3.27166	-0.124198	0.655893	0.818658	0.860514	ENSG00000147485.13	PXDNL	137902
ENSG00000285829	5.87216	-0.0982585	0.478155	0.818755	0.860578	ENSG00000285829.1	NA	NA
ENSG00000229728	11.8944	-0.0717698	0.332566	0.819128	0.860931	ENSG00000229728.1	NA	NA
ENSG00000126903	1085.13	0.0407256	0.183161	0.819825	0.861586	ENSG00000126903.16	SLC10A3	8273
ENSG00000276523	14.523	0.0767368	0.359939	0.8198	0.861586	ENSG00000276523.1	NA	NA
ENSG00000182118	59.3411	0.0640158	0.294846	0.819926	0.861654	ENSG00000182118.8	FAM89A	375061
ENSG00000206066	6.22167	0.135678	0.771521	0.820059	0.861756	ENSG00000206066.3	NA	NA
ENSG00000112851	2025.66	0.0609667	0.28015	0.820182	0.861846	ENSG00000112851.14	ERBIN	55914
ENSG00000152954	7.58256	0.0903117	0.435963	0.820232	0.861861	ENSG00000152954.12	NRSN1	140767
ENSG00000225766	3.16369	-0.135995	0.777366	0.820337	0.861894	ENSG00000225766.10	DHRS4L1	728635
ENSG00000233179	4.62263	0.110744	0.564229	0.820308	0.861894	ENSG00000233179.1	NA	NA
ENSG00000152234	7379.15	-0.0254305	0.11405	0.820435	0.861958	ENSG00000152234.16	ATP5F1A	498
ENSG00000250348	12.5247	-0.0904693	0.437914	0.820584	0.862077	ENSG00000250348.1	NA	NA
ENSG00000225185	6.52619	0.147409	0.973199	0.820696	0.862117	ENSG00000225185.3	NA	NA
ENSG00000269050	4.14512	-0.10664	0.538115	0.820692	0.862117	ENSG00000269050.1	NA	NA
ENSG00000153443	973.226	0.044564	0.202209	0.820862	0.862253	ENSG00000153443.13	UBALD1	124402
ENSG00000267143	8.79231	0.14821	1.03741	0.820992	0.862351	ENSG00000267143.1	NA	NA
ENSG00000144029	1297.46	0.0246525	0.111058	0.821236	0.862568	ENSG00000144029.12	MRPS5	64969
ENSG00000198099	4.89671	0.093623	0.458979	0.821406	0.862709	ENSG00000198099.8	ADH4	127
ENSG00000069188	109.189	-0.111665	0.576545	0.821643	0.862769	ENSG00000069188.17	SDK2	54549
ENSG00000137948	5.49814	0.113	0.585936	0.821613	0.862769	ENSG00000137948.18	BRDT	676
ENSG00000164035	10.7004	0.100516	0.502125	0.821647	0.862769	ENSG00000164035.10	EMCN	51705
ENSG00000215018	10.6706	-0.0959452	0.47397	0.821709	0.862769	ENSG00000215018.9	COL28A1	340267
ENSG00000229212	5.5204	-0.119502	0.635039	0.821669	0.862769	ENSG00000229212.8	NA	NA
ENSG00000263823	17.6759	-0.059213	0.273769	0.821542	0.862769	ENSG00000263823.1	NA	NA
ENSG00000280561	1.22661	-0.120286	1.43053	0.82172	0.862769	ENSG00000280561.1	NA	NA
ENSG00000275437	30.734	0.0585427	0.270907	0.821818	0.862833	ENSG00000275437.1	NA	NA
ENSG00000260144	3.06007	-0.120407	0.644947	0.822167	0.863162	ENSG00000260144.1	LOC646665	646665
ENSG00000170959	8.04969	-0.087895	0.428252	0.822365	0.863331	ENSG00000170959.14	DCDC1	341019
ENSG00000100038	852.531	0.0334102	0.151958	0.822477	0.86341	ENSG00000100038.19	TOP3B	8940
ENSG00000105219	4.41336	0.114807	0.605227	0.822876	0.863791	ENSG00000105219.10	CCNP	79935
ENSG00000253797	257.965	-0.0699172	0.33099	0.822975	0.863856	ENSG00000253797.2	UTP14C	9724
ENSG00000156011	25.6987	0.111618	0.583554	0.823248	0.864086	ENSG00000156011.17	PSD3	23362
ENSG00000260773	8.56706	0.0790616	0.380824	0.823267	0.864086	ENSG00000260773.1	NA	NA
ENSG00000254701	15.1204	-0.146084	1.06415	0.823508	0.864299	ENSG00000254701.3	NA	NA
ENSG00000284702	19.2816	-0.0576731	0.269529	0.823596	0.864353	ENSG00000284702.1	NA	NA
ENSG00000176563	2.76174	0.1392	0.851948	0.823673	0.864396	ENSG00000176563.9	CNTD1	124817
ENSG00000197576	9.95098	-0.106269	0.548649	0.823867	0.86456	ENSG00000197576.13	HOXA4	3201
ENSG00000102531	732.095	-0.0559619	0.261519	0.823916	0.864574	ENSG00000102531.16	FNDC3A	22862
ENSG00000100926	359.405	0.0896481	0.443613	0.824062	0.864595	ENSG00000100926.15	TM9SF1	10548
ENSG00000106089	111.602	-0.0509115	0.236814	0.824053	0.864595	ENSG00000106089.12	STX1A	6804
ENSG00000254852	46.3739	-0.136386	0.817477	0.824115	0.864595	ENSG00000254852.8	NPIPA2	642799
ENSG00000261289	2.39789	-0.141948	1.19185	0.82412	0.864595	ENSG00000261289.2	NA	NA
ENSG00000285269	13.8532	0.110546	0.579713	0.824092	0.864595	ENSG00000285269.2	SLC35D2	11046
ENSG00000145780	517.723	0.0572885	0.268629	0.824213	0.864654	ENSG00000145780.8	FEM1C	56929
ENSG00000167674	1164.88	-0.0479728	0.223075	0.824475	0.864891	ENSG00000167674.15	HDGFL2	84717
ENSG00000259805	8.75924	0.0905864	0.450997	0.824629	0.865013	ENSG00000259805.1	NA	NA
ENSG00000196890	25.1162	-0.0593386	0.279877	0.82475	0.865102	ENSG00000196890.4	H2BU1	128312
ENSG00000210049	598.77	0.0888791	0.441466	0.824852	0.86517	ENSG00000210049.1	NA	NA
ENSG00000189376	292.961	0.0417119	0.193568	0.825021	0.865309	ENSG00000189376.12	C8orf76	84933
ENSG00000058673	4196.63	-0.0420761	0.195606	0.825272	0.865456	ENSG00000058673.16	ZC3H11A	9877
ENSG00000129083	2511.95	-0.0390896	0.1813	0.825246	0.865456	ENSG00000129083.12	COPB1	1315
ENSG00000250387	4.6999	-0.100284	0.513877	0.825203	0.865456	ENSG00000250387.2	NA	NA
ENSG00000197520	30.5749	0.0940071	0.476395	0.825961	0.866141	ENSG00000197520.10	FAM177B	400823
ENSG00000170456	118.625	0.070139	0.338811	0.826059	0.866204	ENSG00000170456.16	DENND5B	160518
ENSG00000131148	535.06	0.0294261	0.136823	0.826514	0.866643	ENSG00000131148.9	EMC8	10328
ENSG00000213341	497.464	-0.0538992	0.255495	0.826605	0.866668	ENSG00000213341.11	CHUK	1147
ENSG00000239642	3.08949	-0.131689	0.783474	0.826611	0.866668	ENSG00000239642.6	MEIKIN	728637
ENSG00000274425	182.672	0.0770128	0.379185	0.827136	0.867179	ENSG00000274425.1	NA	NA
ENSG00000146574	628.114	-0.045117	0.213351	0.827665	0.867651	ENSG00000146574.15	CCZ1B	221960
ENSG00000197376	3.79571	-0.108551	0.581977	0.827696	0.867651	ENSG00000197376.3	NA	NA
ENSG00000232119	897.621	-0.0717002	0.350966	0.827681	0.867651	ENSG00000232119.8	MCTS1	28985
ENSG00000253435	2.54765	0.13873	0.901954	0.827818	0.86774	ENSG00000253435.1	IGKV2-4	28929
ENSG00000203734	5.43578	-0.100018	0.524087	0.828263	0.868167	ENSG00000203734.11	ECT2L	345930
ENSG00000117036	673.891	-0.0299799	0.141033	0.82844	0.868314	ENSG00000117036.12	ETV3	2117
ENSG00000184058	5.0809	-0.0974684	0.508065	0.828539	0.868379	ENSG00000184058.14	TBX1	6899
ENSG00000120334	99.862	0.0424577	0.202001	0.829029	0.868855	ENSG00000120334.15	CENPL	91687
ENSG00000155621	181.463	0.034091	0.161345	0.829123	0.868914	ENSG00000155621.15	C9orf85	138241
ENSG00000138629	2405.22	0.0517881	0.248937	0.829217	0.868935	ENSG00000138629.16	UBL7	84993
ENSG00000241935	18.3873	-0.0659455	0.322982	0.829192	0.868935	ENSG00000241935.9	HOGA1	112817
ENSG00000188372	152.284	0.0860919	0.438696	0.829381	0.86903	ENSG00000188372.15	ZP3	7784
ENSG00000279433	8.44007	0.0775282	0.387931	0.829368	0.86903	ENSG00000279433.1	NA	NA
ENSG00000169714	6600.14	0.0458498	0.21995	0.829877	0.869511	ENSG00000169714.16	CNBP	7555
ENSG00000096006	373.359	0.119439	0.68408	0.830059	0.869663	ENSG00000096006.11	CRISP3	10321
ENSG00000187398	8.615	-0.0758937	0.381536	0.830513	0.8701	ENSG00000187398.12	LUZP2	338645
ENSG00000168090	1803.46	0.0308662	0.147524	0.831006	0.870578	ENSG00000168090.10	COPS6	10980
ENSG00000271009	21.9678	0.061834	0.305605	0.831521	0.871079	ENSG00000271009.3	NA	NA
ENSG00000246211	5.94334	-0.0889823	0.464726	0.83182	0.871353	ENSG00000246211.2	P4HA3-AS1	101928580
ENSG00000100276	9.86096	0.0740676	0.375153	0.832108	0.871613	ENSG00000100276.10	RASL10A	10633
ENSG00000237015	3.44607	-0.103818	0.567787	0.832142	0.871613	ENSG00000237015.1	NA	NA
ENSG00000273573	9.15276	0.0793413	0.406913	0.832382	0.871825	ENSG00000273573.1	NA	NA
ENSG00000279812	5.73777	0.0945474	0.503445	0.832419	0.871825	ENSG00000279812.1	NA	NA
ENSG00000165476	295.739	0.0501632	0.245848	0.832559	0.871908	ENSG00000165476.14	REEP3	221035
ENSG00000256618	229.777	-0.137952	1.10521	0.832572	0.871908	ENSG00000256618.2	MTRNR2L1	100462977
ENSG00000258944	41.7522	-0.066574	0.333911	0.832623	0.871922	ENSG00000258944.1	NA	NA
ENSG00000148429	263.814	-0.040219	0.195502	0.832784	0.872016	ENSG00000148429.14	USP6NL	9712
ENSG00000223812	5.75941	0.0907596	0.479629	0.832786	0.872016	ENSG00000223812.7	NA	NA
ENSG00000214650	7.89977	0.0860476	0.449528	0.832841	0.872035	ENSG00000214650.2	NA	NA
ENSG00000137936	32.0381	-0.075546	0.387067	0.833349	0.872527	ENSG00000137936.18	BCAR3	8412
ENSG00000271461	2.75109	0.116612	0.684201	0.83404	0.873212	ENSG00000271461.1	CKAP2LP1	100533711
ENSG00000259891	109.66	0.0374241	0.183297	0.834331	0.873478	ENSG00000259891.1	NA	NA
ENSG00000178460	12.5531	0.0729784	0.375026	0.834493	0.873609	ENSG00000178460.18	MCMDC2	157777
ENSG00000226964	6.40451	-0.135842	0.978643	0.834682	0.873768	ENSG00000226964.1	NA	NA
ENSG00000246145	18.1946	0.0736475	0.380033	0.834897	0.873954	ENSG00000246145.1	RRS1-AS1	100505676
ENSG00000173465	365.1	0.0551185	0.276013	0.834941	0.873961	ENSG00000173465.7	ZNRD2	10534
ENSG00000139233	695.437	-0.0660745	0.336578	0.835029	0.874014	ENSG00000139233.7	LLPH	84298
ENSG00000236698	1.56494	0.117511	1.37784	0.835267	0.874225	ENSG00000236698.1	NA	NA
ENSG00000134853	8.32701	-0.121982	0.749577	0.83546	0.874388	ENSG00000134853.12	PDGFRA	5156
ENSG00000242252	88.6314	-0.0842047	0.446813	0.835559	0.874452	ENSG00000242252.2	BGLAP	632
ENSG00000150527	1072.35	-0.0315412	0.155171	0.83563	0.874488	ENSG00000150527.17	MIA2	4253
ENSG00000167476	59.3378	0.0794645	0.417612	0.83575	0.874574	ENSG00000167476.10	JSRP1	126306
ENSG00000137824	594.634	-0.0296772	0.146086	0.835868	0.87466	ENSG00000137824.16	RMDN3	55177
ENSG00000124116	4.84325	0.103559	0.584242	0.835961	0.874684	ENSG00000124116.19	WFDC3	140686
ENSG00000127377	5.7587	0.119665	0.728489	0.835966	0.874684	ENSG00000127377.9	CRYGN	155051
ENSG00000140932	1763.15	-0.0840361	0.447471	0.836081	0.874765	ENSG00000140932.10	CMTM2	146225
ENSG00000167117	15.9894	0.0677198	0.348709	0.836184	0.874796	ENSG00000167117.9	ANKRD40CL	55018
ENSG00000198553	13.5868	-0.0686133	0.35382	0.836161	0.874796	ENSG00000198553.9	KCNRG	283518
ENSG00000235374	29.2499	-0.0690263	0.356903	0.836437	0.875007	ENSG00000235374.2	SSR4P1	728039
ENSG00000261126	62.4369	-0.0447161	0.223425	0.836461	0.875007	ENSG00000261126.7	RBFADN	100506070
ENSG00000125977	1581.82	0.047288	0.237227	0.836662	0.875178	ENSG00000125977.7	EIF2S2	8894
ENSG00000285953	2.28903	-0.0995315	1.499	0.836787	0.875271	ENSG00000285953.1	NA	NA
ENSG00000108370	222.323	-0.0659704	0.341209	0.837267	0.875699	ENSG00000108370.17	RGS9	8787
ENSG00000161664	4.27113	0.0967312	0.538821	0.837271	0.875699	ENSG00000161664.6	ASB16	92591
ENSG00000180658	2.93449	-0.131785	1.1751	0.837381	0.875776	ENSG00000180658.4	OR2A4	79541
ENSG00000102385	4.83627	-0.109212	0.640645	0.837748	0.87612	ENSG00000102385.12	DRP2	1821
ENSG00000109534	315.531	-0.0287422	0.143416	0.838087	0.876398	ENSG00000109534.17	GAR1	54433
ENSG00000254752	4.84875	0.0921193	0.50917	0.838088	0.876398	ENSG00000254752.2	NA	NA
ENSG00000104299	686.224	0.0260028	0.129756	0.838256	0.876535	ENSG00000104299.15	INTS9	55756
ENSG00000141367	4563.53	0.0330098	0.165506	0.83849	0.876741	ENSG00000141367.11	CLTC	1213
ENSG00000259784	1.2606	-0.126602	1.25141	0.838532	0.876745	ENSG00000259784.1	NA	NA
ENSG00000125207	7.54392	-0.0775887	0.414559	0.838583	0.87676	ENSG00000125207.7	PIWIL1	9271
ENSG00000224652	5.13094	0.105148	0.611069	0.838636	0.876776	ENSG00000224652.1	LINC00885	401109
ENSG00000157060	5.00967	0.09694	0.546884	0.838724	0.87683	ENSG00000157060.16	SHCBP1L	81626
ENSG00000236397	195.84	0.0941509	0.526597	0.838782	0.876851	ENSG00000236397.3	NA	NA
ENSG00000115649	4454.49	-0.0449853	0.228376	0.838853	0.876887	ENSG00000115649.16	CNPPD1	27013
ENSG00000170471	1793.66	0.0253962	0.127248	0.83893	0.876889	ENSG00000170471.15	RALGAPB	57148
ENSG00000197769	11.4052	0.0765449	0.408966	0.838894	0.876889	ENSG00000197769.5	MAP1LC3C	440738
ENSG00000100206	44.8576	0.0563886	0.290963	0.839148	0.877039	ENSG00000100206.10	DMC1	11144
ENSG00000274322	3.90785	0.112332	0.67793	0.839132	0.877039	ENSG00000274322.1	NA	NA
ENSG00000004846	12.6392	0.0760785	0.407321	0.839317	0.87714	ENSG00000004846.16	ABCB5	340273
ENSG00000039319	741.158	0.0597231	0.310168	0.839356	0.87714	ENSG00000039319.17	ZFYVE16	9765
ENSG00000143669	5100.09	0.0424088	0.215444	0.839356	0.87714	ENSG00000143669.13	LYST	1130
ENSG00000007923	923.203	0.0281018	0.141379	0.839423	0.87717	ENSG00000007923.16	DNAJC11	55735
ENSG00000260751	32.2719	-0.0494459	0.253475	0.839553	0.877268	ENSG00000260751.2	NA	NA
ENSG00000237004	24.0102	0.0551344	0.285636	0.840001	0.877697	ENSG00000237004.4	NA	NA
ENSG00000259616	9.11988	0.0737265	0.395383	0.840236	0.877903	ENSG00000259616.2	NA	NA
ENSG00000138193	32.5237	-0.0775807	0.420242	0.840431	0.87799	ENSG00000138193.15	PLCE1	51196
ENSG00000204661	4.45128	-0.0983757	0.565529	0.840359	0.87799	ENSG00000204661.9	C5orf60	285679
ENSG00000205361	3.49849	0.10406	0.611731	0.840402	0.87799	ENSG00000205361.8	NA	NA
ENSG00000258057	11.888	0.0798618	0.435387	0.840567	0.878093	ENSG00000258057.5	BCDIN3D-AS1	100286844
ENSG00000270367	12.991	-0.102715	0.603693	0.84099	0.878496	ENSG00000270367.1	NA	NA
ENSG00000099785	2793.27	-0.0588318	0.308902	0.841137	0.878571	ENSG00000099785.10	MARCHF2	51257
ENSG00000179832	813.876	-0.0375988	0.192393	0.841117	0.878571	ENSG00000179832.17	MROH1	727957
ENSG00000261236	643.166	0.0398291	0.204562	0.841383	0.878751	ENSG00000261236.8	BOP1	23246
ENSG00000284626	7.35753	0.117134	0.744906	0.84137	0.878751	ENSG00000284626.1	NA	NA
ENSG00000246889	13.3404	0.102536	0.604778	0.84146	0.878792	ENSG00000246889.2	NA	NA
ENSG00000167721	690.902	-0.0294611	0.150569	0.841769	0.879076	ENSG00000167721.10	TSR1	55720
ENSG00000285897	17.5992	-0.0614972	0.325894	0.84183	0.879101	ENSG00000285897.1	RNF43	54894
ENSG00000100523	885.822	0.0431917	0.223439	0.841971	0.879209	ENSG00000100523.14	DDHD1	80821
ENSG00000123728	1014.1	0.0608256	0.32249	0.842058	0.87926	ENSG00000123728.10	RAP2C	57826
ENSG00000073711	19.2612	0.0749696	0.409104	0.842211	0.879342	ENSG00000073711.11	PPP2R3A	5523
ENSG00000167419	12.2967	-0.0804091	0.444504	0.842205	0.879342	ENSG00000167419.10	LPO	4025
ENSG00000224888	6.16268	0.0931346	0.5351	0.842422	0.879524	ENSG00000224888.4	NA	NA
ENSG00000100767	34.3072	0.0513539	0.269269	0.84252	0.879587	ENSG00000100767.16	PAPLN	89932
ENSG00000242267	4.68947	0.110108	0.68163	0.842807	0.879847	ENSG00000242267.6	NA	NA
ENSG00000243175	22.429	-0.061066	0.325818	0.842892	0.879858	ENSG00000243175.1	RPSAP36	100128888
ENSG00000279549	47.25	-0.0581521	0.308734	0.842871	0.879858	ENSG00000279549.1	NA	NA
ENSG00000196455	589.922	0.036565	0.189964	0.843538	0.880493	ENSG00000196455.8	PIK3R4	30849
ENSG00000286155	2.68304	0.112803	0.716159	0.843722	0.880647	ENSG00000286155.1	NA	NA
ENSG00000216895	142.293	-0.0308911	0.160097	0.84378	0.880668	ENSG00000216895.9	LOC100506302	100506302
ENSG00000106004	4.307	-0.109024	0.679239	0.843993	0.880852	ENSG00000106004.5	HOXA5	3202
ENSG00000231610	5.47865	0.124006	1.22153	0.844071	0.880893	ENSG00000231610.1	PIK3CDP1	391349
ENSG00000151502	2672.2	0.0188523	0.0977696	0.844394	0.881191	ENSG00000151502.11	VPS26B	112936
ENSG00000180773	257.613	-0.04884	0.259097	0.844693	0.881464	ENSG00000180773.15	SLC36A4	120103
ENSG00000264006	4.55781	-0.104102	0.640224	0.845174	0.881928	ENSG00000264006.8	AKR1C8P	340811
ENSG00000010318	107.147	-0.0358036	0.188093	0.845294	0.881973	ENSG00000010318.21	PHF7	51533
ENSG00000116478	4112.43	-0.0229779	0.119875	0.845275	0.881973	ENSG00000116478.12	HDAC1	3065
ENSG00000148331	1097.08	-0.0163853	0.0855677	0.845368	0.881973	ENSG00000148331.12	ASB6	140459
ENSG00000172014	1.76404	-0.127451	1.0914	0.845357	0.881973	ENSG00000172014.12	NA	NA
ENSG00000143297	654.693	0.0763618	0.429197	0.845645	0.882223	ENSG00000143297.19	FCRL5	83416
ENSG00000198947	23.8966	-0.0851423	0.490379	0.845732	0.882275	ENSG00000198947.15	DMD	1756
ENSG00000149054	9.99525	-0.0797266	0.452441	0.845777	0.882282	ENSG00000149054.16	ZNF215	7762
ENSG00000255384	20.9546	-0.059738	0.32482	0.845844	0.882313	ENSG00000255384.1	NA	NA
ENSG00000186314	23.018	-0.0601016	0.327438	0.846026	0.882464	ENSG00000186314.11	PRELID2	153768
ENSG00000227775	11.4938	0.0855699	0.495145	0.846142	0.882546	ENSG00000227775.3	NA	NA
ENSG00000236279	32.192	0.100078	0.61089	0.846286	0.882658	ENSG00000236279.7	CLEC2L	154790
ENSG00000188766	27.5216	0.0674979	0.374234	0.846483	0.882824	ENSG00000188766.12	SPRED3	399473
ENSG00000166436	711.749	0.0450646	0.241129	0.846607	0.882914	ENSG00000166436.16	TRIM66	9866
ENSG00000132854	8.48648	0.0782288	0.446313	0.846941	0.883184	ENSG00000132854.19	KANK4	163782
ENSG00000204655	10.7919	-0.073309	0.413117	0.846928	0.883184	ENSG00000204655.12	MOG	4340
ENSG00000132600	792.761	0.0354876	0.188716	0.847128	0.883301	ENSG00000132600.16	PRMT7	54496
ENSG00000160401	10.585	-0.0647859	0.358874	0.847097	0.883301	ENSG00000160401.15	CFAP157	286207
ENSG00000233522	7.81874	0.0982916	0.600639	0.847212	0.883349	ENSG00000233522.1	NA	NA
ENSG00000182504	211.204	-0.0473571	0.255491	0.847376	0.88348	ENSG00000182504.11	CEP97	79598
ENSG00000186566	1392.63	0.0311399	0.165586	0.847598	0.883673	ENSG00000186566.13	GPATCH8	23131
ENSG00000183154	15.5288	-0.0571608	0.313737	0.847741	0.883783	ENSG00000183154.1	LOC102723701	102723701
ENSG00000041353	169.948	0.0608619	0.337222	0.848138	0.884158	ENSG00000041353.10	RAB27B	5874
ENSG00000179630	75.4075	-0.0645904	0.360628	0.848202	0.884185	ENSG00000179630.11	LACC1	144811
ENSG00000171227	2.01391	0.119412	0.851157	0.848331	0.88428	ENSG00000171227.7	TMEM37	140738
ENSG00000272108	14.5555	0.0602631	0.334415	0.848493	0.884371	ENSG00000272108.1	NA	NA
ENSG00000285696	4.27863	-0.0938015	0.569547	0.848473	0.884371	ENSG00000285696.1	NA	NA
ENSG00000116819	87.1581	0.0339809	0.182334	0.848621	0.884374	ENSG00000116819.8	TFAP2E	339488
ENSG00000153406	1064.64	-0.0394405	0.21272	0.848647	0.884374	ENSG00000153406.13	NMRAL1	57407
ENSG00000231908	2.94515	0.0973138	0.599969	0.848596	0.884374	ENSG00000231908.1	IDH1-AS1	100507475
ENSG00000269502	1.72347	-0.112987	1.32329	0.848721	0.884374	ENSG00000269502.5	DMRTC1	63947
ENSG00000279619	12.1381	-0.0630134	0.3521	0.848721	0.884374	ENSG00000279619.1	NA	NA
ENSG00000285652	9.76929	-0.0615604	0.342895	0.848672	0.884374	ENSG00000285652.1	NA	NA
ENSG00000158125	7.14333	-0.109876	0.725834	0.848899	0.88452	ENSG00000158125.10	XDH	7498
ENSG00000265170	18.8439	0.0689512	0.390857	0.84898	0.884565	ENSG00000265170.2	NA	NA
ENSG00000163541	1402.1	-0.0288784	0.154895	0.849076	0.8846	ENSG00000163541.12	SUCLG1	8802
ENSG00000177469	38.2411	-0.058577	0.325505	0.849088	0.8846	ENSG00000177469.13	CAVIN1	284119
ENSG00000279190	5.57184	-0.0768076	0.445108	0.849355	0.884839	ENSG00000279190.1	NA	NA
ENSG00000258001	3.18619	-0.0997694	0.628413	0.849682	0.88514	ENSG00000258001.1	R3HDM2-DT	120766140
ENSG00000160551	1462.17	-0.0349622	0.189743	0.850147	0.88556	ENSG00000160551.11	TAOK1	57551
ENSG00000229944	18.8191	0.117404	1.24998	0.85016	0.88556	ENSG00000229944.3	NA	NA
ENSG00000177710	8.85941	0.0767151	0.44823	0.850394	0.885765	ENSG00000177710.5	SLC35G5	83650
ENSG00000168214	3144.84	0.0430494	0.236513	0.850703	0.886047	ENSG00000168214.20	RBPJ	3516
ENSG00000281183	18.3011	-0.0808492	0.479322	0.850745	0.886051	ENSG00000281183.1	NPTN-IT1	101241892
ENSG00000267221	52.9124	0.0384779	0.2106	0.850886	0.886159	ENSG00000267221.2	C17orf113	110806298
ENSG00000130477	8.26358	-0.0715001	0.415189	0.851288	0.886539	ENSG00000130477.15	UNC13A	23025
ENSG00000166128	2082.22	0.0542876	0.304689	0.851428	0.886645	ENSG00000166128.13	RAB8B	51762
ENSG00000135929	2251.38	0.0718928	0.41875	0.85155	0.886733	ENSG00000135929.9	CYP27A1	1593
ENSG00000196119	14.2875	-0.0560286	0.315876	0.851633	0.88678	ENSG00000196119.7	OR8A1	390275
ENSG00000050130	791.938	-0.0352294	0.193401	0.851755	0.886868	ENSG00000050130.18	JKAMP	51528
ENSG00000199562	2.43427	0.106465	1.36701	0.851935	0.887016	ENSG00000199562.1	RNU6-37P	106478920
ENSG00000090487	3315.9	0.0299591	0.164074	0.852002	0.887046	ENSG00000090487.11	SPG21	51324
ENSG00000116815	503.161	-0.0605067	0.345028	0.852046	0.887053	ENSG00000116815.16	CD58	965
ENSG00000254211	3.98553	0.0925154	0.578579	0.852217	0.887192	ENSG00000254211.5	LINC01485	101928154
ENSG00000144031	4.73178	-0.101704	0.664133	0.852264	0.887201	ENSG00000144031.12	ANKRD53	79998
ENSG00000010278	614.589	-0.0678328	0.393667	0.85231	0.88721	ENSG00000010278.14	CD9	928
ENSG00000170185	593.991	-0.0362112	0.19985	0.852378	0.887242	ENSG00000170185.9	USP38	84640
ENSG00000273001	4.0042	-0.0861028	0.527825	0.852661	0.887498	ENSG00000273001.1	NA	NA
ENSG00000073008	318.707	0.042102	0.234551	0.852803	0.887606	ENSG00000073008.15	PVR	5817
ENSG00000146410	43.3296	0.0499327	0.28155	0.852991	0.887723	ENSG00000146410.12	MTFR2	113115
ENSG00000235397	4.12905	0.0860069	0.528534	0.852974	0.887723	ENSG00000235397.1	EPN2-AS1	100874018
ENSG00000172794	4693.81	0.0303154	0.167285	0.853047	0.887742	ENSG00000172794.20	RAB37	326624
ENSG00000274370	26.7084	-0.0652936	0.3802	0.853458	0.88813	ENSG00000274370.1	NA	NA
ENSG00000226380	74.9728	0.0574152	0.329732	0.853745	0.88839	ENSG00000226380.9	NA	NA
ENSG00000228451	19.4812	-0.0533099	0.304906	0.854168	0.888791	ENSG00000228451.4	SDAD1P1	157489
ENSG00000258170	16.4505	-0.0600884	0.348337	0.854291	0.88888	ENSG00000258170.1	NA	NA
ENSG00000273160	5.68999	0.088311	0.554103	0.854336	0.888887	ENSG00000273160.1	NA	NA
ENSG00000271947	5.86741	-0.0822216	0.507306	0.854871	0.889405	ENSG00000271947.1	NA	NA
ENSG00000121552	1180.91	0.0888986	0.562298	0.854955	0.889452	ENSG00000121552.4	CSTA	1475
ENSG00000104973	4009.61	-0.057932	0.337014	0.855288	0.88976	ENSG00000104973.18	MED25	81857
ENSG00000231466	6.02903	-0.0748746	0.453551	0.855346	0.889781	ENSG00000231466.2	NA	NA
ENSG00000260613	3.52074	0.0862687	0.544014	0.855708	0.890079	ENSG00000260613.1	NA	NA
ENSG00000269388	6.71712	0.0824615	0.512884	0.855681	0.890079	ENSG00000269388.1	NA	NA
ENSG00000285082	8.43938	-0.103085	0.706012	0.855825	0.890161	ENSG00000285082.1	NA	NA
ENSG00000168275	214.693	-0.0493805	0.284854	0.856148	0.890419	ENSG00000168275.15	COA6	388753
ENSG00000271849	3.61458	-0.0868077	0.550739	0.856141	0.890419	ENSG00000271849.1	NA	NA
ENSG00000265788	6.60081	0.0777025	0.478577	0.856312	0.890549	ENSG00000265788.2	NA	NA
ENSG00000175170	3.80298	0.101054	0.688017	0.856412	0.890614	ENSG00000175170.15	NA	NA
ENSG00000100399	7.25423	-0.0808265	0.504454	0.85668	0.890853	ENSG00000100399.16	CHADL	150356
ENSG00000204764	8.04814	-0.0842062	0.533294	0.856995	0.891102	ENSG00000204764.14	RANBP17	64901
ENSG00000260412	29.7781	0.0479766	0.277869	0.856967	0.891102	ENSG00000260412.1	NA	NA
ENSG00000166006	4.5839	-0.0922547	0.604845	0.857189	0.891265	ENSG00000166006.13	KCNC2	3747
ENSG00000163053	19.2721	0.083418	0.52898	0.857443	0.89149	ENSG00000163053.11	SLC16A14	151473
ENSG00000179855	93.4076	-0.0623213	0.373673	0.857944	0.891971	ENSG00000179855.7	GIPC3	126326
ENSG00000225546	7.75686	-0.0719458	0.442202	0.858025	0.892015	ENSG00000225546.5	LINC02476	105375475
ENSG00000184635	97.7317	0.0386735	0.223226	0.858192	0.89215	ENSG00000184635.15	ZNF93	81931
ENSG00000250982	39.8163	0.116306	0.993082	0.858455	0.892384	ENSG00000250982.2	NA	NA
ENSG00000285665	7.99449	0.0723659	0.447909	0.858702	0.892602	ENSG00000285665.1	NA	NA
ENSG00000219626	161.161	-0.0398742	0.23148	0.858766	0.892629	ENSG00000219626.9	FAM228B	375190
ENSG00000223508	14.8864	-0.0615986	0.371381	0.858821	0.892646	ENSG00000223508.5	NA	NA
ENSG00000182795	28.3246	-0.0833497	0.536155	0.859006	0.892799	ENSG00000182795.13	C1orf116	79098
ENSG00000062194	1942.76	0.0492511	0.291122	0.859354	0.893121	ENSG00000062194.16	GPBP1	65056
ENSG00000263606	3.93262	-0.0952637	0.650394	0.859637	0.893336	ENSG00000263606.1	NA	NA
ENSG00000270011	11.6722	0.0944031	0.641378	0.859608	0.893336	ENSG00000270011.7	ZNF559-ZNF177	100529215
ENSG00000248571	2.40155	-0.109264	0.831212	0.859693	0.893355	ENSG00000248571.1	NA	NA
ENSG00000147488	11.8398	0.0787297	0.502557	0.859948	0.893581	ENSG00000147488.11	ST18	9705
ENSG00000251298	6.17531	-0.0723892	0.454539	0.860347	0.893955	ENSG00000251298.1	TMEM184C-DT	121009648
ENSG00000277150	605.273	0.111861	0.895533	0.860426	0.893999	ENSG00000277150.1	F8A3	474384
ENSG00000276202	8.55005	-0.0710731	0.445561	0.860601	0.89414	ENSG00000276202.1	NA	NA
ENSG00000127324	0.697646	-0.08771	1.47606	0.860759	0.894175	ENSG00000127324.9	TSPAN8	7103
ENSG00000257698	60.3219	-0.0598356	0.36516	0.860786	0.894175	ENSG00000257698.1	GIHCG	100506844
ENSG00000261734	5.17999	-0.075838	0.482846	0.860714	0.894175	ENSG00000261734.1	NA	NA
ENSG00000266805	7.61354	-0.0810648	0.525411	0.860707	0.894175	ENSG00000266805.1	NA	NA
ENSG00000270118	7.06118	-0.0730631	0.461632	0.860824	0.894175	ENSG00000270118.1	NA	NA
ENSG00000261736	3.65013	-0.0827805	0.541827	0.861064	0.894346	ENSG00000261736.1	NA	NA
ENSG00000280288	5.15089	0.0762717	0.487746	0.861044	0.894346	ENSG00000280288.1	NA	NA
ENSG00000133226	2623.57	0.0258922	0.151145	0.86125	0.894476	ENSG00000133226.17	SRRM1	10250
ENSG00000151422	119.491	0.0390881	0.231025	0.861266	0.894476	ENSG00000151422.13	FER	2241
ENSG00000257594	200.231	-0.100699	0.727675	0.861583	0.894766	ENSG00000257594.4	GALNT4	8693
ENSG00000229349	27.9848	0.0711247	0.450612	0.861785	0.894936	ENSG00000229349.2	NA	NA
ENSG00000271980	3.81788	0.105663	0.800043	0.861888	0.895004	ENSG00000271980.1	NA	NA
ENSG00000147174	144.254	0.0379138	0.22492	0.861942	0.89502	ENSG00000147174.11	GCNA	93953
ENSG00000204351	1953.35	-0.0370192	0.219648	0.862102	0.895147	ENSG00000204351.12	SKIV2L	6499
ENSG00000260537	27.7226	0.105984	1.27839	0.862274	0.895286	ENSG00000260537.2	NA	NA
ENSG00000102226	1362.73	-0.0352028	0.208868	0.86237	0.895308	ENSG00000102226.9	USP11	8237
ENSG00000221838	252.912	0.0316932	0.187384	0.862371	0.895308	ENSG00000221838.9	AP4M1	9179
ENSG00000276593	5.12789	-0.0738066	0.474375	0.862477	0.895378	ENSG00000276593.1	NA	NA
ENSG00000286235	6.18855	-0.0909576	1.43856	0.8629	0.895778	ENSG00000286235.1	NA	NA
ENSG00000267787	185.089	-0.0247082	0.145996	0.862975	0.895817	ENSG00000267787.6	NA	NA
ENSG00000162191	3817.73	0.0301313	0.178855	0.863077	0.895883	ENSG00000162191.13	UBXN1	51035
ENSG00000267054	3.5069	-0.0990129	0.720829	0.863138	0.895906	ENSG00000267054.1	NA	NA
ENSG00000224743	24.4573	0.0488409	0.297437	0.863221	0.895954	ENSG00000224743.6	TEX26-AS1	100507064
ENSG00000227455	8.83438	-0.0701234	0.450721	0.863739	0.896412	ENSG00000227455.2	NA	NA
ENSG00000253819	2.86616	-0.10104	0.752874	0.863718	0.896412	ENSG00000253819.1	NA	NA
ENSG00000158427	36.7001	-0.0517412	0.318614	0.863933	0.896574	ENSG00000158427.15	TMSB15B	286527
ENSG00000243289	10.1717	0.0933334	0.662053	0.864026	0.896599	ENSG00000243289.1	NA	NA
ENSG00000262580	676.89	0.0437821	0.266133	0.864033	0.896599	ENSG00000262580.5	NA	NA
ENSG00000274206	13.4165	0.0677047	0.433623	0.864128	0.896657	ENSG00000274206.1	NA	NA
ENSG00000148459	91.7567	-0.0504845	0.311719	0.864558	0.897064	ENSG00000148459.16	PDSS1	23590
ENSG00000166869	8.96938	0.0573796	0.360712	0.865005	0.897449	ENSG00000166869.3	CHP2	63928
ENSG00000183281	129.739	-0.0564674	0.354152	0.86497	0.897449	ENSG00000183281.14	PLGLB1	5343
ENSG00000178772	4.7868	0.0732815	0.483068	0.865414	0.897745	ENSG00000178772.7	CPN2	1370
ENSG00000242028	346.404	0.0450864	0.277742	0.865443	0.897745	ENSG00000242028.6	HYPK	25764
ENSG00000262714	172.401	-0.0544854	0.341434	0.865381	0.897745	ENSG00000262714.1	NA	NA
ENSG00000276855	2.78276	0.0978387	0.726361	0.865338	0.897745	ENSG00000276855.1	NA	NA
ENSG00000144642	27.008	-0.0546401	0.342964	0.865537	0.897803	ENSG00000144642.21	RBMS3	27303
ENSG00000196876	17.0154	-0.0711485	0.467633	0.865846	0.898084	ENSG00000196876.15	SCN8A	6334
ENSG00000171813	513.016	0.0356906	0.217984	0.86604	0.898246	ENSG00000171813.14	PWWP2B	170394
ENSG00000250036	8.10385	-0.105245	1.23331	0.866582	0.898768	ENSG00000250036.1	IGKV1D-37	28894
ENSG00000101199	2365.04	-0.0228665	0.138799	0.866658	0.898808	ENSG00000101199.13	ARFGAP1	55738
ENSG00000171357	10.6075	-0.0614125	0.397008	0.867116	0.899243	ENSG00000171357.6	LURAP1	541468
ENSG00000270149	25.5356	-0.0929225	0.683997	0.867375	0.899472	ENSG00000270149.5	NA	NA
ENSG00000107581	4095.11	-0.0292384	0.179405	0.867491	0.899513	ENSG00000107581.13	EIF3A	8661
ENSG00000139190	1816.06	-0.0284006	0.174093	0.867457	0.899513	ENSG00000139190.16	VAMP1	6843
ENSG00000279716	3.01454	0.0910413	0.664412	0.867636	0.899624	ENSG00000279716.1	NA	NA
ENSG00000121351	16.3946	0.0625919	0.408062	0.867718	0.899669	ENSG00000121351.7	IAPP	3375
ENSG00000087258	121.479	0.0540311	0.345238	0.867799	0.899713	ENSG00000087258.15	GNAO1	2775
ENSG00000135316	2393.41	0.02361	0.144691	0.867855	0.899731	ENSG00000135316.17	SYNCRIP	10492
ENSG00000180530	361.785	0.0534462	0.341528	0.867957	0.899798	ENSG00000180530.11	NRIP1	8204
ENSG00000149136	2681.79	-0.027558	0.16963	0.868077	0.899882	ENSG00000149136.9	SSRP1	6749
ENSG00000276651	3.5611	0.0770908	0.530281	0.868401	0.900178	ENSG00000276651.1	NA	NA
ENSG00000068615	4.24364	0.0990515	0.776572	0.868529	0.900272	ENSG00000068615.18	REEP1	65055
ENSG00000286078	2.80986	-0.096252	0.737409	0.868626	0.900333	ENSG00000286078.1	NA	NA
ENSG00000027697	4152.58	0.0510634	0.328067	0.869182	0.900829	ENSG00000027697.14	IFNGR1	3459
ENSG00000166902	841.57	-0.0211174	0.130565	0.869145	0.900829	ENSG00000166902.5	MRPL16	54948
ENSG00000259106	4.53925	-0.0791132	0.554531	0.869439	0.901057	ENSG00000259106.1	NA	NA
ENSG00000109272	114.96	0.0835761	0.598841	0.869592	0.901118	ENSG00000109272.4	PF4V1	5197
ENSG00000238795	10.0671	-0.0703709	0.477977	0.869613	0.901118	ENSG00000238795.1	SCARNA12	677777
ENSG00000281708	5.4703	-0.0686199	0.463288	0.86959	0.901118	ENSG00000281708.1	ERC2-IT1	711
ENSG00000137185	208.275	-0.0282775	0.176413	0.869706	0.901153	ENSG00000137185.12	ZSCAN9	7746
ENSG00000260828	22.6538	-0.0607698	0.401447	0.869737	0.901153	ENSG00000260828.1	NA	NA
ENSG00000268861	880.351	-0.0530146	0.343738	0.869762	0.901153	ENSG00000268861.6	NA	NA
ENSG00000100300	5078.23	0.0478561	0.308491	0.87033	0.901702	ENSG00000100300.18	TSPO	706
ENSG00000165061	8.0235	-0.0888947	0.662406	0.870478	0.901776	ENSG00000165061.15	ZMAT4	79698
ENSG00000226937	6.81227	0.0720905	0.496732	0.870473	0.901776	ENSG00000226937.9	NA	NA
ENSG00000132837	4.60372	0.0787198	0.557936	0.87067	0.901917	ENSG00000132837.14	DMGDH	29958
ENSG00000274929	9.34489	0.0588725	0.390306	0.870691	0.901917	ENSG00000274929.1	NA	NA
ENSG00000145494	1023.62	0.0345992	0.219175	0.870772	0.901922	ENSG00000145494.11	NDUFS6	4726
ENSG00000205356	2355.32	-0.0359074	0.227844	0.870771	0.901922	ENSG00000205356.9	TECPR1	25851
ENSG00000240771	18.7251	-0.0662725	0.449353	0.870834	0.901946	ENSG00000240771.7	ARHGEF25	115557
ENSG00000270647	4456.06	-0.0313017	0.197715	0.870888	0.901962	ENSG00000270647.6	TAF15	8148
ENSG00000249768	4.30003	-0.0762643	0.537332	0.871097	0.902139	ENSG00000249768.2	NA	NA
ENSG00000256637	18.1313	-0.0513231	0.335574	0.871155	0.90216	ENSG00000256637.6	NA	NA
ENSG00000158863	1212.84	-0.0309358	0.196041	0.871338	0.902249	ENSG00000158863.22	FHIP2B	64760
ENSG00000163792	41.2468	-0.041833	0.269088	0.871357	0.902249	ENSG00000163792.6	TCF23	150921
ENSG00000254971	5.43754	-0.0783159	0.557709	0.871289	0.902249	ENSG00000254971.1	NA	NA
ENSG00000150656	20.5097	0.0676681	0.46387	0.871514	0.902358	ENSG00000150656.15	CNDP1	84735
ENSG00000163888	3.69619	-0.0848886	0.625857	0.871538	0.902358	ENSG00000163888.4	CAMK2N2	94032
ENSG00000122882	667.359	-0.0181427	0.114269	0.871616	0.902399	ENSG00000122882.10	ECD	11319
ENSG00000250166	4.08555	-0.0788515	0.566038	0.871822	0.902532	ENSG00000250166.2	NA	NA
ENSG00000280649	307.871	-0.0290886	0.184658	0.871785	0.902532	ENSG00000280649.2	NA	NA
ENSG00000060709	6.58664	0.105545	1.05507	0.871893	0.902567	ENSG00000060709.15	RIMBP2	23504
ENSG00000285591	15.0228	0.0508269	0.33441	0.871994	0.902631	ENSG00000285591.1	NA	NA
ENSG00000107897	543.94	-0.0322206	0.205899	0.872192	0.902757	ENSG00000107897.19	ACBD5	91452
ENSG00000184156	5.68554	-0.0753884	0.535124	0.872167	0.902757	ENSG00000184156.17	KCNQ3	3786
ENSG00000161973	8.05021	0.0703233	0.4902	0.872294	0.902823	ENSG00000161973.11	CCDC42	146849
ENSG00000183760	19.8694	0.0420267	0.27277	0.872384	0.902836	ENSG00000183760.10	ACP7	390928
ENSG00000187857	19.5175	0.0660507	0.454094	0.872365	0.902836	ENSG00000187857.4	OR6C75	390323
ENSG00000265241	2445.56	0.0389814	0.25264	0.872796	0.903223	ENSG00000265241.6	RBM8A	9939
ENSG00000279593	5.40891	-0.0697486	0.48875	0.873031	0.903427	ENSG00000279593.1	NA	NA
ENSG00000188501	17.5262	0.0482512	0.318797	0.873097	0.903455	ENSG00000188501.11	LCTL	197021
ENSG00000166813	8.90098	0.0742694	0.530212	0.873163	0.903484	ENSG00000166813.15	KIF7	374654
ENSG00000236039	8.27773	-0.0679528	0.474777	0.873376	0.903664	ENSG00000236039.2	LINC02889	101927630
ENSG00000071051	1345.82	0.0245386	0.157647	0.873733	0.903994	ENSG00000071051.14	NCK2	8440
ENSG00000204455	11.1053	-0.0976119	0.82081	0.873819	0.904043	ENSG00000204455.7	TRIM51BP	399937
ENSG00000135299	135.999	-0.0376751	0.24733	0.874552	0.904657	ENSG00000135299.17	ANKRD6	22881
ENSG00000173621	143.779	0.0390878	0.257275	0.8746	0.904657	ENSG00000173621.9	LRFN4	78999
ENSG00000197102	4227.9	-0.0277986	0.180157	0.87447	0.904657	ENSG00000197102.12	DYNC1H1	1778
ENSG00000262660	0.720198	-0.0470965	1.66446	0.874622	0.904657	ENSG00000262660.1	NA	NA
ENSG00000266111	5.407	0.0702954	0.501197	0.874557	0.904657	ENSG00000266111.2	NA	NA
ENSG00000279176	17.0903	-0.0479065	0.320621	0.874642	0.904657	ENSG00000279176.1	NA	NA
ENSG00000081041	4.06286	-0.0804616	0.601388	0.874784	0.904706	ENSG00000081041.9	CXCL2	2920
ENSG00000227674	5.86221	0.073922	0.536096	0.874805	0.904706	ENSG00000227674.2	LINC00355	144766
ENSG00000280163	64.514	-0.04952	0.332982	0.874781	0.904706	ENSG00000280163.1	NA	NA
ENSG00000176320	8.51445	-0.0624415	0.434866	0.874898	0.904762	ENSG00000176320.2	NA	NA
ENSG00000100557	12.2808	0.0639858	0.448765	0.87512	0.904952	ENSG00000100557.9	CCDC198	55195
ENSG00000145284	79.6454	-0.0414303	0.275092	0.875163	0.904956	ENSG00000145284.12	SCD5	79966
ENSG00000136930	1386.52	0.035566	0.234278	0.875316	0.905075	ENSG00000136930.13	PSMB7	5695
ENSG00000283549	2.17545	0.0969884	0.835325	0.875575	0.905303	ENSG00000283549.1	NA	NA
ENSG00000144028	5864.55	-0.020615	0.134264	0.875694	0.905347	ENSG00000144028.15	SNRNP200	23020
ENSG00000221882	18.5868	-0.0543116	0.372436	0.875687	0.905347	ENSG00000221882.3	OR3A2	4995
ENSG00000278730	770.873	-0.0155935	0.101603	0.875876	0.905495	ENSG00000278730.1	NA	NA
ENSG00000176473	229.968	0.0343698	0.227488	0.876077	0.905663	ENSG00000176473.13	WDR25	79446
ENSG00000231439	17.684	0.0515014	0.352691	0.876297	0.905851	ENSG00000231439.4	WASIR2	100132169
ENSG00000127241	14.7758	0.0574102	0.40009	0.876524	0.906045	ENSG00000127241.16	MASP1	5648
ENSG00000161542	685.181	-0.0189693	0.124571	0.876779	0.90627	ENSG00000161542.16	PRPSAP1	5635
ENSG00000006282	570.558	-0.0510009	0.352405	0.877402	0.906833	ENSG00000006282.21	SPATA20	64847
ENSG00000159860	16.6392	-0.0644835	0.463181	0.877365	0.906833	ENSG00000159860.7	NA	NA
ENSG00000100150	620.013	-0.0284424	0.189111	0.877458	0.90684	ENSG00000100150.18	DEPDC5	9681
ENSG00000253647	3.39511	-0.0782852	0.596791	0.877485	0.90684	ENSG00000253647.1	KCNIP1-OT1	101928033
ENSG00000237399	13.4657	-0.0588055	0.416053	0.877678	0.907	ENSG00000237399.7	PITRM1-AS1	100507034
ENSG00000139547	61.4085	0.0371275	0.250411	0.877788	0.907073	ENSG00000139547.7	RDH16	8608
ENSG00000233926	4.63935	0.08102	0.63124	0.878053	0.907308	ENSG00000233926.1	LOC101927502	101927502
ENSG00000148120	112.531	-0.026187	0.175055	0.878356	0.907461	ENSG00000148120.16	AOPEP	84909
ENSG00000161939	36.4517	-0.0861783	0.697192	0.878353	0.907461	ENSG00000161939.19	RNASEK-C17orf49	100529209
ENSG00000181396	588.734	0.0255306	0.170535	0.878335	0.907461	ENSG00000181396.13	OGFOD3	79701
ENSG00000276096	5.41815	0.0711917	0.529883	0.878321	0.907461	ENSG00000276096.1	NA	NA
ENSG00000104660	2632.61	0.0185846	0.123905	0.878619	0.907693	ENSG00000104660.18	LEPROTL1	23484
ENSG00000177984	16.1996	0.0572621	0.407674	0.878794	0.907834	ENSG00000177984.7	LCN15	389812
ENSG00000144381	2176.32	-0.0330876	0.224057	0.878932	0.907937	ENSG00000144381.17	HSPD1	3329
ENSG00000176422	345.707	-0.0197515	0.132179	0.879014	0.907981	ENSG00000176422.14	SPRYD4	283377
ENSG00000227582	1.92674	0.0977618	0.92822	0.879157	0.90809	ENSG00000227582.2	ADGRF5P1	389740
ENSG00000285774	16.3275	0.0662691	0.488223	0.879213	0.908107	ENSG00000285774.1	NA	NA
ENSG00000274818	11.8098	0.0537541	0.382319	0.87972	0.908591	ENSG00000274818.1	NA	NA
ENSG00000133243	2094.54	0.0242287	0.163895	0.879948	0.908786	ENSG00000133243.8	BTBD2	55643
ENSG00000140829	1963.29	-0.0223986	0.151494	0.880092	0.908816	ENSG00000140829.12	DHX38	9785
ENSG00000172037	71.2581	-0.0604601	0.440342	0.880089	0.908816	ENSG00000172037.14	LAMB2	3913
ENSG00000270894	3.11821	0.0788025	0.620989	0.88004	0.908816	ENSG00000270894.1	NA	NA
ENSG00000258332	4.09519	0.0765711	0.596753	0.880142	0.908827	ENSG00000258332.2	NA	NA
ENSG00000123901	11.7543	-0.0519592	0.370403	0.880461	0.909111	ENSG00000123901.9	GPR83	10888
ENSG00000158717	4879.49	0.026135	0.177985	0.880532	0.909111	ENSG00000158717.10	RNF166	115992
ENSG00000273797	3.00164	-0.0785328	0.621518	0.880517	0.909111	ENSG00000273797.1	NA	NA
ENSG00000109685	737.214	-0.0278742	0.190433	0.880691	0.909235	ENSG00000109685.18	NSD2	7468
ENSG00000145526	7.83462	-0.0760541	0.59618	0.880864	0.909275	ENSG00000145526.12	CDH18	1016
ENSG00000175294	133.543	0.0402929	0.281095	0.880962	0.909275	ENSG00000175294.5	CATSPER1	117144
ENSG00000175984	80.5816	-0.0404633	0.282268	0.88092	0.909275	ENSG00000175984.15	DENND2C	163259
ENSG00000262246	4986.6	0.0311229	0.213904	0.880929	0.909275	ENSG00000262246.6	CORO7	79585
ENSG00000280023	6.5683	0.0655706	0.489807	0.880783	0.909275	ENSG00000280023.1	NA	NA
ENSG00000281348	26.2684	0.0767566	0.604393	0.880922	0.909275	ENSG00000281348.1	NA	NA
ENSG00000116212	209.775	-0.0193813	0.131961	0.881072	0.909349	ENSG00000116212.15	LRRC42	115353
ENSG00000116885	9.97614	0.0631082	0.468812	0.88113	0.909369	ENSG00000116885.18	OSCP1	127700
ENSG00000158457	912.138	-0.0425693	0.300321	0.881693	0.90991	ENSG00000158457.6	TSPAN33	340348
ENSG00000249319	9.8243	0.0940047	0.883787	0.881986	0.910173	ENSG00000249319.2	NA	NA
ENSG00000101940	1341.58	0.0342841	0.239024	0.88203	0.910178	ENSG00000101940.18	WDR13	64743
ENSG00000173456	760.253	0.0230488	0.158663	0.882084	0.910194	ENSG00000173456.4	RNF26	79102
ENSG00000157216	2432.63	0.0341568	0.238947	0.882429	0.910471	ENSG00000157216.15	SSBP3	23648
ENSG00000283462	5.7916	-0.0651994	0.49492	0.882423	0.910471	ENSG00000283462.1	NA	NA
ENSG00000144228	997.051	0.047217	0.339487	0.882606	0.910613	ENSG00000144228.8	SPOPL	339745
ENSG00000235530	9.30107	-0.0573236	0.424653	0.882774	0.910746	ENSG00000235530.6	LOC107984969	107984969
ENSG00000227159	27.7514	0.0856887	0.739172	0.883088	0.91103	ENSG00000227159.8	NA	NA
ENSG00000136943	14.0809	0.0479051	0.346794	0.883141	0.911046	ENSG00000136943.11	CTSV	1515
ENSG00000142661	10.161	0.0543281	0.401189	0.883378	0.91121	ENSG00000142661.19	MYOM3	127294
ENSG00000225329	4.90387	0.0683479	0.531263	0.883377	0.91121	ENSG00000225329.3	LHFPL3-AS2	723809
ENSG00000078018	10.1162	-0.0722251	0.572097	0.883422	0.911216	ENSG00000078018.19	MAP2	4133
ENSG00000109586	562.868	-0.0351647	0.249383	0.883755	0.911519	ENSG00000109586.12	GALNT7	51809
ENSG00000082153	3033.92	-0.0362288	0.25755	0.883822	0.911547	ENSG00000082153.18	BZW1	9689
ENSG00000175267	7.68103	-0.0738955	0.594152	0.883942	0.911632	ENSG00000175267.15	VWA3A	146177
ENSG00000274135	9.65462	-0.0748775	0.606163	0.884054	0.911707	ENSG00000274135.1	NA	NA
ENSG00000244462	1566.78	-0.0294704	0.208113	0.884212	0.91183	ENSG00000244462.8	RBM12	10137
ENSG00000047410	3088.74	-0.0210313	0.147372	0.884279	0.91186	ENSG00000047410.14	TPR	7175
ENSG00000271010	34.5221	0.0431135	0.312691	0.88451	0.912058	ENSG00000271010.1	NA	NA
ENSG00000126264	4345.73	0.034844	0.249829	0.885001	0.912484	ENSG00000126264.9	HCST	10870
ENSG00000246859	4.53249	-0.0760692	0.6275	0.884991	0.912484	ENSG00000246859.2	STARD4-AS1	100505678
ENSG00000141068	1475.31	0.032957	0.235739	0.885074	0.912519	ENSG00000141068.14	KSR1	8844
ENSG00000253485	10.2438	-0.0526352	0.393705	0.885149	0.912557	ENSG00000253485.2	PCDHGA5	56110
ENSG00000277900	21.09	-0.0494727	0.366901	0.885192	0.912562	ENSG00000277900.1	NA	NA
ENSG00000162399	8.81148	-0.0489366	0.364016	0.885639	0.912942	ENSG00000162399.8	BSND	7809
ENSG00000230882	2.97744	0.078831	0.66769	0.885616	0.912942	ENSG00000230882.1	NA	NA
ENSG00000284716	8.9644	0.0517598	0.388649	0.885783	0.91305	ENSG00000284716.1	NA	NA
ENSG00000162396	117.372	0.0214043	0.152471	0.886097	0.9133	ENSG00000162396.6	PARS2	25973
ENSG00000276045	2352	-0.0283595	0.203451	0.886103	0.9133	ENSG00000276045.3	ORAI1	84876
ENSG00000168411	680.129	0.0170714	0.121491	0.886246	0.913408	ENSG00000168411.14	RFWD3	55159
ENSG00000164070	113.29	0.044333	0.328979	0.886583	0.913715	ENSG00000164070.12	HSPA4L	22824
ENSG00000060237	4630.66	-0.03226	0.234723	0.887028	0.914097	ENSG00000060237.17	WNK1	65125
ENSG00000120948	3496.13	-0.0141819	0.101599	0.887031	0.914097	ENSG00000120948.17	TARDBP	23435
ENSG00000107338	23.2583	-0.0454906	0.340765	0.887247	0.91428	ENSG00000107338.10	SHB	6461
ENSG00000161270	8.39138	0.0586641	0.459408	0.887611	0.914574	ENSG00000161270.19	NPHS1	4868
ENSG00000169208	37.042	-0.0433728	0.32432	0.887591	0.914574	ENSG00000169208.2	OR10G3	26533
ENSG00000240373	8.74076	0.0554314	0.430111	0.887823	0.914753	ENSG00000240373.1	NA	NA
ENSG00000270020	9.83508	-0.0577016	0.452839	0.888133	0.915032	ENSG00000270020.1	NA	NA
ENSG00000269892	67.1405	-0.0353986	0.262121	0.888315	0.91518	ENSG00000269892.1	NA	NA
ENSG00000221829	331.398	-0.030681	0.225662	0.888438	0.915266	ENSG00000221829.9	FANCG	2189
ENSG00000143851	2372.42	0.021434	0.156521	0.888826	0.915563	ENSG00000143851.15	PTPN7	5778
ENSG00000241469	6.31943	0.0567671	0.447442	0.888843	0.915563	ENSG00000241469.8	LINC00635	151658
ENSG00000263513	9.63031	-0.087488	0.856732	0.888833	0.915563	ENSG00000263513.5	FAM72C	554282
ENSG00000038210	279.963	0.0544398	0.426353	0.889005	0.915687	ENSG00000038210.13	PI4K2B	55300
ENSG00000286019	73.0469	-0.0721247	0.612085	0.889041	0.915687	ENSG00000286019.1	NOTCH2NLB	100996763
ENSG00000048342	50.9044	-0.0410658	0.310675	0.889312	0.915926	ENSG00000048342.16	CC2D2A	57545
ENSG00000135778	410.634	-0.0348435	0.260822	0.889545	0.916063	ENSG00000135778.12	NTPCR	84284
ENSG00000155875	4.15636	-0.076079	0.667486	0.889562	0.916063	ENSG00000155875.15	SAXO1	158297
ENSG00000234156	8.86081	0.0769731	0.6793	0.889504	0.916063	ENSG00000234156.2	NA	NA
ENSG00000099949	1523.23	0.020949	0.154041	0.889616	0.916078	ENSG00000099949.20	LZTR1	8216
ENSG00000159173	5.55686	-0.0582977	0.46702	0.889791	0.916179	ENSG00000159173.19	TNNI1	7135
ENSG00000270816	26.5176	-0.0377813	0.285023	0.889753	0.916179	ENSG00000270816.5	LINC00221	338005
ENSG00000272662	3.54319	-0.0693012	0.584879	0.889883	0.916234	ENSG00000272662.1	NA	NA
ENSG00000230537	21.8247	-0.0581598	0.467511	0.890143	0.916462	ENSG00000230537.1	NA	NA
ENSG00000146453	6.9149	-0.0684685	0.57834	0.890313	0.916597	ENSG00000146453.13	PNLDC1	154197
ENSG00000210107	10.7857	0.0605756	0.493692	0.890493	0.916741	ENSG00000210107.1	NA	NA
ENSG00000108786	48.1112	0.0378525	0.288067	0.890621	0.916833	ENSG00000108786.10	HSD17B1	3292
ENSG00000235043	74.3413	0.0892031	1.12169	0.890843	0.917022	ENSG00000235043.3	NA	NA
ENSG00000236064	7.34728	-0.0532523	0.423979	0.890901	0.917041	ENSG00000236064.1	LOC101928335	101928335
ENSG00000236194	5.25906	-0.0591285	0.482042	0.891043	0.917147	ENSG00000236194.3	NA	NA
ENSG00000212939	9.81035	-0.0482847	0.379283	0.891129	0.917196	ENSG00000212939.2	NA	NA
ENSG00000135452	721.411	-0.0224086	0.168919	0.892124	0.918145	ENSG00000135452.10	TSPAN31	6302
ENSG00000227908	44.8745	0.0322129	0.246129	0.892129	0.918145	ENSG00000227908.3	FLJ31104	441072
ENSG00000274452	3.72466	0.0880528	0.972141	0.892197	0.918174	ENSG00000274452.1	NA	NA
ENSG00000163808	33.6757	-0.0625463	0.525409	0.892307	0.918247	ENSG00000163808.17	KIF15	56992
ENSG00000235660	10.7652	0.0448329	0.353959	0.892552	0.918459	ENSG00000235660.2	NA	NA
ENSG00000021826	32.9336	0.0411701	0.322465	0.892712	0.918583	ENSG00000021826.15	CPS1	1373
ENSG00000281548	9.72248	0.050508	0.407253	0.892906	0.918743	ENSG00000281548.1	NA	NA
ENSG00000137747	90.7218	-0.0260832	0.199636	0.893268	0.919035	ENSG00000137747.16	TMPRSS13	84000
ENSG00000267450	5.70632	0.0684344	0.600276	0.893241	0.919035	ENSG00000267450.1	OR1AB1P	81090
ENSG00000268996	79.7616	-0.0246388	0.188389	0.89335	0.919079	ENSG00000268996.3	MAN1B1-DT	100289341
ENSG00000162873	36.7851	0.0659281	0.572156	0.893531	0.919226	ENSG00000162873.14	KLHDC8A	55220
ENSG00000085831	18.7287	0.0570598	0.475332	0.893643	0.919261	ENSG00000085831.15	TTC39A	22996
ENSG00000198121	110.644	0.0472736	0.38024	0.893628	0.919261	ENSG00000198121.13	LPAR1	1902
ENSG00000120063	2976.05	-0.0315309	0.244484	0.893731	0.919271	ENSG00000120063.10	GNA13	10672
ENSG00000205763	34.2979	0.0382943	0.300932	0.893698	0.919271	ENSG00000205763.13	RP9P	441212
ENSG00000272949	31.6675	0.0808194	0.794874	0.893799	0.9193	ENSG00000272949.1	NA	NA
ENSG00000281392	171.012	0.029016	0.2247	0.894027	0.919494	ENSG00000281392.1	LINC00506	100846978
ENSG00000141519	22.0642	0.047914	0.389396	0.894394	0.919831	ENSG00000141519.15	CCDC40	55036
ENSG00000091536	35.4909	-0.034987	0.276171	0.894838	0.920208	ENSG00000091536.18	MYO15A	51168
ENSG00000247081	6.97726	0.0589718	0.502296	0.894817	0.920208	ENSG00000247081.7	LOC105369147	105369147
ENSG00000253394	5.40614	0.0708143	0.646092	0.89496	0.920293	ENSG00000253394.5	LINC00534	100874052
ENSG00000179348	286.44	-0.0650175	0.572592	0.895052	0.920347	ENSG00000179348.11	GATA2	2624
ENSG00000167642	1580.72	-0.0235746	0.183169	0.89512	0.920378	ENSG00000167642.13	SPINT2	10653
ENSG00000114993	44.2799	-0.0451612	0.368107	0.895439	0.920665	ENSG00000114993.16	RTKN	6242
ENSG00000232732	15.4066	0.0403993	0.325594	0.895621	0.920812	ENSG00000232732.10	NA	NA
ENSG00000180815	45.3771	-0.0465953	0.383382	0.895892	0.921051	ENSG00000180815.14	MAP3K15	389840
ENSG00000008853	387.527	0.0266673	0.210011	0.896066	0.921189	ENSG00000008853.16	RHOBTB2	23221
ENSG00000261064	7.38554	-0.0553708	0.472845	0.896337	0.921427	ENSG00000261064.1	NA	NA
ENSG00000117013	13.642	-0.0412518	0.33603	0.896407	0.921459	ENSG00000117013.16	KCNQ4	9132
ENSG00000224470	961.034	0.0162083	0.127306	0.89684	0.921856	ENSG00000224470.8	ATXN1L	342371
ENSG00000239808	2.53702	0.0827327	0.905451	0.896871	0.921856	ENSG00000239808.3	RN7SL255P	106479315
ENSG00000173678	1.25216	-0.0759981	1.32266	0.897737	0.922705	ENSG00000173678.14	SPDYE2B	100310812
ENSG00000269271	37.8768	-0.0826755	0.945262	0.898148	0.923088	ENSG00000269271.1	NA	NA
ENSG00000242866	38.4683	-0.0426655	0.357571	0.898631	0.923544	ENSG00000242866.10	STRC	161497
ENSG00000139574	3.12672	-0.0658863	1.45013	0.898715	0.92355	ENSG00000139574.8	NPFF	8620
ENSG00000256948	5.69341	-0.0792219	0.844527	0.898688	0.92355	ENSG00000256948.1	NA	NA
ENSG00000004777	284.175	0.0339711	0.278931	0.898811	0.923602	ENSG00000004777.18	ARHGAP33	115703
ENSG00000261822	8.51083	0.0493816	0.424263	0.898844	0.923602	ENSG00000261822.1	NA	NA
ENSG00000176720	102.468	-0.0638866	0.589413	0.898998	0.92372	ENSG00000176720.6	BOK	666
ENSG00000105479	41.946	-0.0379338	0.315597	0.899156	0.923841	ENSG00000105479.15	ODAD1	93233
ENSG00000054282	347.238	0.0225852	0.182722	0.89926	0.923908	ENSG00000054282.16	SDCCAG8	10806
ENSG00000166153	17.2528	0.0441148	0.374692	0.89942	0.924032	ENSG00000166153.16	DEPDC4	120863
ENSG00000015568	229.576	-0.0504732	0.438943	0.899518	0.924092	ENSG00000015568.13	RGPD5	84220
ENSG00000226053	12.2203	0.0382362	0.320495	0.899763	0.924304	ENSG00000226053.1	LINC01776	729987
ENSG00000239791	4.77338	-0.0660576	0.625854	0.899864	0.924367	ENSG00000239791.1	NA	NA
ENSG00000176142	471.302	-0.0256107	0.209702	0.900022	0.924489	ENSG00000176142.13	TMEM39A	55254
ENSG00000231560	74.8185	0.0339933	0.284562	0.900598	0.925041	ENSG00000231560.1	CLEC12A-AS1	400002
ENSG00000254746	5.33099	-0.0544886	0.488889	0.900671	0.925075	ENSG00000254746.5	LOC105376654	105376654
ENSG00000144306	185.511	0.030632	0.255019	0.900757	0.925123	ENSG00000144306.14	SCRN3	79634
ENSG00000284753	88.5413	0.0281959	0.234911	0.901258	0.925597	ENSG00000284753.1	EEF1AKMT4	110599564
ENSG00000244457	9.7093	-0.0808547	1.06889	0.9016	0.925888	ENSG00000244457.2	ENO1P1	2025
ENSG00000255319	10.0657	-0.0685379	0.680098	0.90162	0.925888	ENSG00000255319.5	ENPP7P8	100421860
ENSG00000004059	4712.97	0.0220624	0.183102	0.901778	0.925929	ENSG00000004059.11	ARF5	381
ENSG00000267498	2.97934	-0.0623934	0.592876	0.901758	0.925929	ENSG00000267498.1	UQCRFS1-DT	105372352
ENSG00000278390	20.5919	-0.0386338	0.331564	0.901777	0.925929	ENSG00000278390.4	LOC101929140	101929140
ENSG00000099817	2918.14	-0.0252078	0.21043	0.901913	0.925987	ENSG00000099817.12	POLR2E	5434
ENSG00000180357	1104.91	0.0240034	0.199979	0.901896	0.925987	ENSG00000180357.9	ZNF609	23060
ENSG00000179698	63.1407	-0.0351352	0.299993	0.902143	0.926182	ENSG00000179698.13	WDR97	340390
ENSG00000101282	8.51088	-0.0622836	0.595332	0.902217	0.926219	ENSG00000101282.9	RSPO4	343637
ENSG00000099812	5.49721	0.0529849	0.482758	0.902421	0.926359	ENSG00000099812.9	MISP	126353
ENSG00000105697	22.8807	-0.0405257	0.352365	0.902432	0.926359	ENSG00000105697.9	HAMP	57817
ENSG00000234350	29.5671	0.036126	0.310634	0.902545	0.926434	ENSG00000234350.4	LOC101926913	101926913
ENSG00000130226	3.39551	-0.0598925	0.567497	0.902648	0.926487	ENSG00000130226.17	DPP6	1804
ENSG00000244327	3.36266	0.0578255	0.541667	0.902676	0.926487	ENSG00000244327.1	NA	NA
ENSG00000196218	128.482	0.0488631	0.439685	0.902844	0.926539	ENSG00000196218.12	RYR1	6261
ENSG00000204003	12.6452	-0.0792817	0.96922	0.902818	0.926539	ENSG00000204003.8	NA	NA
ENSG00000279827	3.93835	0.0603694	0.575115	0.902827	0.926539	ENSG00000279827.1	NA	NA
ENSG00000132464	5.65478	-0.0507616	0.461341	0.903004	0.926649	ENSG00000132464.11	ENAM	10117
ENSG00000242534	223.972	-0.0648463	0.639101	0.903069	0.926649	ENSG00000242534.2	IGKV2D-28	28883
ENSG00000272690	37.7959	-0.0329213	0.282481	0.903062	0.926649	ENSG00000272690.5	LINC02018	107986100
ENSG00000179010	3459.5	-0.0123061	0.103135	0.90335	0.926856	ENSG00000179010.14	MRFAP1	93621
ENSG00000186335	66.3955	-0.0246565	0.208765	0.903315	0.926856	ENSG00000186335.9	SLC36A2	153201
ENSG00000104880	3559.24	-0.0172717	0.146065	0.904023	0.927506	ENSG00000104880.17	ARHGEF18	23370
ENSG00000107020	228.036	-0.028146	0.241974	0.904154	0.9276	ENSG00000107020.10	PLGRKT	55848
ENSG00000039650	1171.37	-0.0219795	0.187972	0.9046	0.927815	ENSG00000039650.12	PNKP	11284
ENSG00000100285	68.4901	0.0412418	0.368564	0.904573	0.927815	ENSG00000100285.9	NEFH	4744
ENSG00000233614	387.538	0.0618127	0.608222	0.904404	0.927815	ENSG00000233614.6	DDX11L16	727856
ENSG00000242142	6.04972	0.066371	0.677919	0.904523	0.927815	ENSG00000242142.1	NA	NA
ENSG00000272109	6.34822	-0.0553934	0.525659	0.904596	0.927815	ENSG00000272109.1	NA	NA
ENSG00000275945	3.99298	-0.0716016	0.772154	0.904469	0.927815	ENSG00000275945.1	NA	NA
ENSG00000015676	1730.51	0.0148854	0.126709	0.904779	0.927958	ENSG00000015676.18	NUDCD3	23386
ENSG00000233070	1.79573	-0.0761511	0.910203	0.905183	0.928332	ENSG00000233070.1	ZFY-AS1	107987337
ENSG00000198468	137.127	0.0426163	0.38727	0.905567	0.928686	ENSG00000198468.8	FLVCR1-DT	642946
ENSG00000101856	761.287	0.0312301	0.275187	0.905763	0.928847	ENSG00000101856.10	PGRMC1	10857
ENSG00000116032	7.33983	-0.0592584	0.587478	0.90606	0.92911	ENSG00000116032.5	GRIN3B	116444
ENSG00000242509	6.07625	0.045931	0.427027	0.906391	0.929409	ENSG00000242509.3	RN7SL156P	106480963
ENSG00000024526	9.44368	0.0617142	0.627041	0.906537	0.929478	ENSG00000024526.17	DEPDC1	55635
ENSG00000184774	12.801	0.0386309	0.350478	0.906529	0.929478	ENSG00000184774.10	MGAT4EP	641515
ENSG00000164080	655.423	0.0173679	0.151448	0.906858	0.929767	ENSG00000164080.13	RAD54L2	23132
ENSG00000234509	13.3633	0.0393359	0.359685	0.90699	0.929861	ENSG00000234509.1	NA	NA
ENSG00000254397	13.1048	-0.0442419	0.414541	0.907532	0.930336	ENSG00000254397.1	NA	NA
ENSG00000281990	53.908	0.0759602	1.02772	0.907524	0.930336	ENSG00000281990.1	IGHV1-69-2	28458
ENSG00000159110	2908.23	0.0161446	0.14184	0.907632	0.930398	ENSG00000159110.19	IFNAR2	3455
ENSG00000284934	3.64729	-0.0734059	0.88399	0.90771	0.930437	ENSG00000284934.1	NA	NA
ENSG00000105398	15.7014	-0.0426193	0.398058	0.907771	0.930458	ENSG00000105398.4	SULT2A1	6822
ENSG00000180998	12.4688	0.045234	0.427264	0.907848	0.930458	ENSG00000180998.12	GPR137C	283554
ENSG00000241186	7.69406	-0.0481361	0.460302	0.907829	0.930458	ENSG00000241186.10	TDGF1	6997
ENSG00000182836	3.57786	-0.0639903	0.677917	0.907932	0.930503	ENSG00000182836.10	PLCXD3	345557
ENSG00000101280	11.6232	-0.0366564	0.338073	0.908391	0.930924	ENSG00000101280.8	ANGPT4	51378
ENSG00000132305	2183.66	0.016325	0.144703	0.908422	0.930924	ENSG00000132305.20	IMMT	10989
ENSG00000188124	9.69391	0.0429458	0.406376	0.908698	0.931126	ENSG00000188124.3	OR2AG2	338755
ENSG00000260465	2.49679	-0.0715115	0.848289	0.908667	0.931126	ENSG00000260465.1	NA	NA
ENSG00000177689	18.4654	0.0435464	0.414437	0.90896	0.931354	ENSG00000177689.10	MAGEB10	139422
ENSG00000228078	21.9087	-0.0725196	0.890115	0.909035	0.93136	ENSG00000228078.1	NA	NA
ENSG00000248925	4.61783	0.0513978	0.507811	0.909045	0.93136	ENSG00000248925.1	NA	NA
ENSG00000198517	1041.25	0.0146725	0.131015	0.909184	0.931461	ENSG00000198517.10	MAFK	7975
ENSG00000183048	62.2903	0.0352206	0.327886	0.909513	0.931758	ENSG00000183048.12	SLC25A10	1468
ENSG00000228330	5.04486	-0.0505191	0.501552	0.90972	0.93191	ENSG00000228330.1	NA	NA
ENSG00000258818	147.617	-0.0435344	0.418539	0.909741	0.93191	ENSG00000258818.4	RNASE4	6038
ENSG00000253304	4.8216	0.0644129	0.708428	0.90979	0.93192	ENSG00000253304.2	TMEM200B	399474
ENSG00000251493	3.79628	0.0590556	0.620865	0.90994	0.932033	ENSG00000251493.5	FOXD1	2297
ENSG00000248475	5.15263	-0.0482477	0.47598	0.910092	0.932129	ENSG00000248475.5	NA	NA
ENSG00000274600	37.9462	0.0695981	0.826597	0.910117	0.932129	ENSG00000274600.1	RIMBP3B	440804
ENSG00000274848	10.2465	0.0482873	0.476859	0.910152	0.932129	ENSG00000274848.1	NA	NA
ENSG00000166710	139674	-0.0419866	0.403682	0.91022	0.932158	ENSG00000166710.19	B2M	567
ENSG00000154898	9.06922	-0.0502849	0.502546	0.910276	0.932175	ENSG00000154898.15	NA	NA
ENSG00000184719	42.5165	-0.0348034	0.3269	0.910338	0.932197	ENSG00000184719.12	RNLS	55328
ENSG00000154316	4.35306	0.0495625	0.495026	0.910502	0.932325	ENSG00000154316.16	TDH	157739
ENSG00000092531	3496.15	-0.0195175	0.177833	0.910562	0.932346	ENSG00000092531.10	SNAP23	8773
ENSG00000160321	30.1848	0.0283583	0.263922	0.910996	0.932566	ENSG00000160321.15	ZNF208	7757
ENSG00000233665	5.16812	-0.0468304	0.464291	0.910947	0.932566	ENSG00000233665.8	NA	NA
ENSG00000233802	1.56799	-0.0725519	1.12644	0.911015	0.932566	ENSG00000233802.8	TRIM49D2	729384
ENSG00000258920	23.3068	-0.0348478	0.330123	0.911013	0.932566	ENSG00000258920.1	FOXN3-AS1	400236
ENSG00000272027	6.59856	0.0480317	0.478315	0.910845	0.932566	ENSG00000272027.2	NA	NA
ENSG00000285188	0.76049	-0.0549067	1.48611	0.910905	0.932566	ENSG00000285188.1	PDE4C	5143
ENSG00000175595	214.64	-0.0202739	0.185982	0.91106	0.932572	ENSG00000175595.14	ERCC4	2072
ENSG00000237624	1.77315	0.0730277	1.03721	0.911109	0.932581	ENSG00000237624.1	OXCT2P1	192217
ENSG00000279996	5.44475	-0.0471993	0.471399	0.911348	0.932786	ENSG00000279996.1	NA	NA
ENSG00000226887	4.55987	0.0493911	0.500548	0.911588	0.93299	ENSG00000226887.8	ERVMER34-1	100288413
ENSG00000178184	27.9413	-0.0309869	0.293022	0.911765	0.933131	ENSG00000178184.16	PARD6G	84552
ENSG00000117971	6.35031	-0.0454328	0.45345	0.911908	0.933237	ENSG00000117971.12	CHRNB4	1143
ENSG00000243238	1134.72	0.0598179	0.663067	0.912688	0.933995	ENSG00000243238.1	IGKV2-30	28919
ENSG00000253250	16.1594	0.0429254	0.428696	0.912778	0.934046	ENSG00000253250.3	C8orf88	100127983
ENSG00000236989	7.1953	0.0460094	0.467798	0.913036	0.934269	ENSG00000236989.5	NA	NA
ENSG00000010295	1955.7	-0.0140798	0.13185	0.913383	0.934584	ENSG00000010295.19	IFFO1	25900
ENSG00000173702	1.38669	-0.0684236	1.21626	0.913606	0.934771	ENSG00000173702.7	MUC13	56667
ENSG00000286053	5.52651	-0.070502	0.995339	0.913889	0.93502	ENSG00000286053.1	ASDURF	110599588
ENSG00000267496	7.25278	-0.0410624	0.413643	0.913993	0.935086	ENSG00000267496.4	FAM215A	23591
ENSG00000171503	360.29	0.0174135	0.164928	0.91409	0.935095	ENSG00000171503.11	ETFDH	2110
ENSG00000181885	34.1022	0.0361762	0.357863	0.914047	0.935095	ENSG00000181885.18	CLDN7	1366
ENSG00000270547	6.62301	0.0444718	0.455749	0.914121	0.935095	ENSG00000270547.5	LINC01235	401492
ENSG00000251141	4.83502	-0.0460361	0.479021	0.914636	0.935581	ENSG00000251141.5	NA	NA
ENSG00000196169	83.2139	-0.041591	0.425261	0.914906	0.935816	ENSG00000196169.15	KIF19	124602
ENSG00000279598	23.3298	0.0292109	0.287614	0.915363	0.936244	ENSG00000279598.1	NA	NA
ENSG00000276077	1.45346	0.0625869	1.32235	0.915679	0.936527	ENSG00000276077.4	LOC102724951	102724951
ENSG00000006025	795.655	0.0256152	0.251902	0.915982	0.936754	ENSG00000006025.12	OSBPL7	114881
ENSG00000198406	14.5416	0.0528377	1.47274	0.915974	0.936754	ENSG00000198406.7	NA	NA
ENSG00000071859	1473.91	-0.0199528	0.194355	0.916112	0.936807	ENSG00000071859.15	FAM50A	9130
ENSG00000242247	1073.88	0.0143854	0.139185	0.916113	0.936807	ENSG00000242247.11	ARFGAP3	26286
ENSG00000076242	646.486	-0.0141365	0.137471	0.916546	0.937125	ENSG00000076242.14	MLH1	4292
ENSG00000214031	15.3905	-0.0318395	0.320683	0.91651	0.937125	ENSG00000214031.2	NA	NA
ENSG00000240207	7.19871	-0.0436605	0.461772	0.916583	0.937125	ENSG00000240207.6	NA	NA
ENSG00000259921	57.7593	-0.0300506	0.301223	0.916561	0.937125	ENSG00000259921.1	NA	NA
ENSG00000149488	20.5792	-0.0277288	0.277272	0.916872	0.93738	ENSG00000149488.13	TMC2	117532
ENSG00000229314	567.979	0.0562525	0.652512	0.917012	0.937482	ENSG00000229314.5	ORM1	5004
ENSG00000126550	25.5933	0.027018	0.270477	0.917105	0.937537	ENSG00000126550.8	HTN1	3346
ENSG00000274423	2.99871	0.0664219	1.18351	0.917207	0.9376	ENSG00000274423.1	NA	NA
ENSG00000284966	9.33873	-0.0402395	0.422956	0.917283	0.937637	ENSG00000284966.2	NA	NA
ENSG00000116299	2343.17	-0.049729	0.555201	0.917785	0.938069	ENSG00000116299.17	ELAPOR1	57535
ENSG00000256218	5.32539	0.0536143	0.616179	0.917779	0.938069	ENSG00000256218.1	NA	NA
ENSG00000185739	5.66586	0.0424176	0.454819	0.917937	0.938183	ENSG00000185739.13	SRL	6345
ENSG00000254251	8.65445	-0.0388249	0.409941	0.918039	0.938247	ENSG00000254251.1	NA	NA
ENSG00000176619	634.915	-0.0179692	0.179419	0.918339	0.938512	ENSG00000176619.13	LMNB2	84823
ENSG00000279061	12.9067	0.0349405	0.365704	0.918544	0.938681	ENSG00000279061.1	NA	NA
ENSG00000105523	9.84333	-0.0373056	0.397584	0.919145	0.939255	ENSG00000105523.3	FAM83E	54854
ENSG00000079332	2594.6	-0.011757	0.118146	0.919318	0.939348	ENSG00000079332.15	SAR1A	56681
ENSG00000146205	5.6894	0.0472275	0.531923	0.919343	0.939348	ENSG00000146205.13	ANO7	50636
ENSG00000229619	71.3714	-0.0336348	0.354313	0.919356	0.939348	ENSG00000229619.3	MBNL1-AS1	401093
ENSG00000197410	10.8268	-0.0568038	0.695434	0.919515	0.93947	ENSG00000197410.13	DCHS2	54798
ENSG00000234684	92.4991	0.020704	0.211171	0.919644	0.93952	ENSG00000234684.6	SDCBP2-AS1	100507495
ENSG00000237580	1.11262	0.0560184	1.39081	0.91963	0.93952	ENSG00000237580.1	NA	NA
ENSG00000132763	145.83	0.0174635	0.177643	0.919858	0.939698	ENSG00000132763.15	MMACHC	25974
ENSG00000051341	41.6042	-0.0318425	0.336326	0.920009	0.939811	ENSG00000051341.14	POLQ	10721
ENSG00000184967	490.398	-0.0256038	0.266224	0.92026	0.940027	ENSG00000184967.7	NOC4L	79050
ENSG00000111641	1075.08	0.0178909	0.183528	0.920461	0.940191	ENSG00000111641.11	NOP2	4839
ENSG00000198218	2546.81	0.0145274	0.149569	0.921078	0.94074	ENSG00000198218.11	QRICH1	54870
ENSG00000265787	149.582	0.0419793	0.470887	0.92105	0.94074	ENSG00000265787.2	CYP4F35P	284233
ENSG00000180616	114.579	0.0263768	0.278155	0.921145	0.940768	ENSG00000180616.9	SSTR2	6752
ENSG00000106991	659.671	-0.0269377	0.284748	0.921202	0.940771	ENSG00000106991.13	ENG	2022
ENSG00000163870	724.621	0.0140445	0.144836	0.921242	0.940771	ENSG00000163870.15	TPRA1	131601
ENSG00000283537	91.2933	-0.0642793	1.11598	0.921268	0.940771	ENSG00000283537.2	NA	NA
ENSG00000168301	260.516	0.0124941	0.128829	0.921323	0.940786	ENSG00000168301.13	KCTD6	200845
ENSG00000116096	44.3697	0.0322474	0.349109	0.921649	0.941078	ENSG00000116096.6	SPR	6697
ENSG00000082293	44.2936	0.0351426	0.386045	0.921857	0.941249	ENSG00000082293.13	COL19A1	1310
ENSG00000268942	0.831281	-0.0434873	1.54115	0.9219	0.941252	ENSG00000268942.2	NA	NA
ENSG00000180263	156.545	0.0231951	0.245644	0.922069	0.941384	ENSG00000180263.14	FGD6	55785
ENSG00000107554	361.641	-0.0201142	0.211781	0.922141	0.941418	ENSG00000107554.17	DNMBP	23268
ENSG00000279490	4.41315	0.0438675	0.509155	0.922486	0.941729	ENSG00000279490.1	NA	NA
ENSG00000249464	4.85453	0.0454702	0.535531	0.922734	0.941941	ENSG00000249464.5	LINC01091	285419
ENSG00000077254	1205.49	0.0163558	0.172712	0.922841	0.942009	ENSG00000077254.14	USP33	23032
ENSG00000229160	3.45239	0.0450101	0.535274	0.923485	0.942626	ENSG00000229160.1	NA	NA
ENSG00000167716	1454.34	-0.0170404	0.181822	0.923541	0.942639	ENSG00000167716.18	WDR81	124997
ENSG00000242622	17.1328	0.0301444	0.332977	0.923578	0.942639	ENSG00000242622.1	NA	NA
ENSG00000072133	16.2202	-0.0303341	0.340732	0.92467	0.943712	ENSG00000072133.11	RPS6KA6	27330
ENSG00000197503	3.13997	0.0544995	0.726021	0.924716	0.943718	ENSG00000197503.4	LINC00477	144360
ENSG00000224066	16.1905	0.0304964	0.343995	0.92491	0.943876	ENSG00000224066.1	NA	NA
ENSG00000226085	20.149	-0.0611704	1.10744	0.925164	0.944094	ENSG00000226085.3	NA	NA
ENSG00000174028	1.39853	-0.0344147	1.61342	0.925273	0.944164	ENSG00000174028.6	NA	NA
ENSG00000196510	1303.48	0.00994264	0.107948	0.925322	0.944173	ENSG00000196510.12	ANAPC7	51434
ENSG00000273628	26.9837	-0.0581793	0.843838	0.925475	0.944288	ENSG00000273628.1	NA	NA
ENSG00000198901	107.04	-0.0272385	0.306577	0.925555	0.944329	ENSG00000198901.14	PRC1	9055
ENSG00000220804	38.1892	0.0294113	0.335197	0.925875	0.944615	ENSG00000220804.8	NA	NA
ENSG00000258315	2288.47	0.0173381	0.191645	0.926076	0.944779	ENSG00000258315.5	C17orf49	124944
ENSG00000256340	4.26949	0.0549451	0.775613	0.926786	0.945463	ENSG00000256340.8	ABCC6P1	653190
ENSG00000118492	9.64388	-0.0436142	0.545208	0.926877	0.945514	ENSG00000118492.17	ADGB	79747
ENSG00000133805	1376	0.0176974	0.198121	0.926932	0.94553	ENSG00000133805.15	AMPD3	272
ENSG00000227345	394.322	0.0164255	0.183649	0.927004	0.945547	ENSG00000227345.8	PARG	8505
ENSG00000284618	14.1937	-0.034663	0.411464	0.92703	0.945547	ENSG00000284618.1	NA	NA
ENSG00000235897	30.9716	-0.0244894	0.280155	0.927257	0.945738	ENSG00000235897.1	TM4SF19-AS1	100874214
ENSG00000236333	8.70245	-0.0564638	0.838581	0.927476	0.94592	ENSG00000236333.3	NA	NA
ENSG00000233382	44.3151	0.022969	0.263453	0.927739	0.946148	ENSG00000233382.7	NKAPP1	158801
ENSG00000158560	5.41363	0.0448301	0.575761	0.927819	0.946189	ENSG00000158560.14	DYNC1I1	1780
ENSG00000183207	1137.21	-0.0157631	0.178308	0.927902	0.946232	ENSG00000183207.14	RUVBL2	10856
ENSG00000066056	40.4058	0.0292268	0.349927	0.929116	0.947428	ENSG00000066056.14	TIE1	7075
ENSG00000167741	16.8916	-0.0336299	0.411165	0.929155	0.947428	ENSG00000167741.10	GGT6	124975
ENSG00000102359	3.87212	-0.042427	0.549342	0.929265	0.947499	ENSG00000102359.7	SRPX2	27286
ENSG00000267253	10.9459	0.0328406	0.401247	0.929354	0.947549	ENSG00000267253.1	WHSC1L2P	100128016
ENSG00000187486	23.0137	-0.0246315	0.291478	0.929467	0.947623	ENSG00000187486.5	KCNJ11	3767
ENSG00000167774	143.522	0.0578049	1.03973	0.929576	0.947693	ENSG00000167774.2	NA	NA
ENSG00000275793	110.671	0.0269923	0.323054	0.929655	0.947732	ENSG00000275793.1	RIMBP3	85376
ENSG00000239745	4.11969	0.0420467	0.548359	0.929803	0.947842	ENSG00000239745.3	RN7SL790P	106481136
ENSG00000267440	4.76077	-0.0382005	0.485481	0.929882	0.947881	ENSG00000267440.1	NA	NA
ENSG00000134247	58.4847	0.0398453	0.513147	0.930002	0.947963	ENSG00000134247.10	PTGFRN	5738
ENSG00000102172	951.296	-0.0134532	0.156486	0.930071	0.947981	ENSG00000102172.16	SMS	6611
ENSG00000173805	66.0383	0.0238569	0.28471	0.930182	0.947981	ENSG00000173805.15	HAP1	9001
ENSG00000181788	2207.56	0.0284433	0.344865	0.93011	0.947981	ENSG00000181788.4	SIAH2	6478
ENSG00000255833	66.2602	-0.0311097	0.38204	0.930171	0.947981	ENSG00000255833.2	TIFAB	497189
ENSG00000279417	39.9817	0.0301735	0.369268	0.930223	0.947983	ENSG00000279417.1	NA	NA
ENSG00000085276	8.53419	0.0422095	0.556877	0.930339	0.94806	ENSG00000085276.18	MECOM	2122
ENSG00000183935	50.0728	0.0232089	0.277932	0.930539	0.948222	ENSG00000183935.5	HTR7P1	93164
ENSG00000263904	7.39592	-0.0506206	0.736289	0.930616	0.94826	ENSG00000263904.1	NA	NA
ENSG00000117525	7.6813	0.0334748	0.419493	0.930671	0.948275	ENSG00000117525.14	F3	2152
ENSG00000102870	191.49	0.0188674	0.224259	0.930846	0.948413	ENSG00000102870.6	ZNF629	23361
ENSG00000100968	6.57642	-0.0453081	0.626463	0.931268	0.948801	ENSG00000100968.14	NFATC4	4776
ENSG00000127252	8.09315	-0.0426253	0.575706	0.931356	0.948849	ENSG00000127252.6	PLAAT1	57110
ENSG00000004455	2803.32	-0.0118512	0.140907	0.931684	0.949102	ENSG00000004455.16	AK2	204
ENSG00000270008	4.27042	-0.051039	1.31316	0.931649	0.949102	ENSG00000270008.1	NA	NA
ENSG00000112599	119.952	-0.0161049	0.193262	0.931877	0.949216	ENSG00000112599.9	GUCA1B	2979
ENSG00000285863	10.0327	0.0322412	0.409574	0.931849	0.949216	ENSG00000285863.1	NA	NA
ENSG00000170684	220.275	-0.0228414	0.279922	0.932088	0.949389	ENSG00000170684.9	ZNF296	162979
ENSG00000122787	9.32093	-0.0336665	0.433803	0.932216	0.949479	ENSG00000122787.15	AKR1D1	6718
ENSG00000107443	186.227	-0.0165666	0.200586	0.9324	0.949537	ENSG00000107443.16	CCNJ	54619
ENSG00000173421	13.7718	-0.0322455	0.413512	0.932393	0.949537	ENSG00000173421.17	IHO1	339834
ENSG00000231494	6.32329	-0.0379988	0.50573	0.932474	0.949537	ENSG00000231494.1	RPL21P35	100270955
ENSG00000279809	9.63853	0.052923	1.23593	0.932473	0.949537	ENSG00000279809.1	NA	NA
ENSG00000285413	4.28877	0.039195	0.525671	0.932416	0.949537	ENSG00000285413.1	NA	NA
ENSG00000188986	1613.07	-0.0117388	0.141332	0.932531	0.949554	ENSG00000188986.7	NELFB	25920
ENSG00000249590	3.16514	0.0548314	1.12195	0.932729	0.949714	ENSG00000249590.7	NA	NA
ENSG00000116221	1037.23	0.014838	0.180535	0.932938	0.949886	ENSG00000116221.15	MRPL37	51253
ENSG00000245330	7.41845	-0.0349014	0.459764	0.933037	0.949945	ENSG00000245330.4	NA	NA
ENSG00000180155	102.327	0.0360013	0.481092	0.933426	0.950259	ENSG00000180155.20	LYNX1	66004
ENSG00000261147	11.4905	0.0474406	0.706956	0.933411	0.950259	ENSG00000261147.1	NA	NA
ENSG00000256050	5.5816	0.0490807	0.751833	0.933495	0.950289	ENSG00000256050.2	NA	NA
ENSG00000278540	348.93	0.0140316	0.17217	0.933576	0.950329	ENSG00000278540.5	ACACA	31
ENSG00000082516	418.932	0.0184802	0.229469	0.933729	0.950379	ENSG00000082516.9	GEMIN5	25929
ENSG00000236824	7.59899	-0.0327239	0.431277	0.933786	0.950379	ENSG00000236824.2	BCYRN1	618
ENSG00000242611	10.6112	0.044825	0.651318	0.933748	0.950379	ENSG00000242611.2	NA	NA
ENSG00000285162	1.47976	0.0539445	1.12509	0.933774	0.950379	ENSG00000285162.1	CHN2	1124
ENSG00000145014	84.1564	0.0191177	0.238572	0.933935	0.95049	ENSG00000145014.17	TMEM44	93109
ENSG00000164938	2558.33	-0.0203281	0.256441	0.93439	0.950912	ENSG00000164938.14	TP53INP1	94241
ENSG00000237706	8.47054	0.0523241	0.904748	0.93464	0.951125	ENSG00000237706.4	NA	NA
ENSG00000102977	821.954	-0.0149206	0.186766	0.93475	0.951196	ENSG00000102977.15	ACD	65057
ENSG00000166848	2921.88	0.0106303	0.13242	0.934828	0.951234	ENSG00000166848.6	TERF2IP	54386
ENSG00000254777	9.2562	0.0330455	0.445644	0.934939	0.951306	ENSG00000254777.5	NA	NA
ENSG00000280327	11.2323	-0.0277642	0.364802	0.935091	0.95142	ENSG00000280327.1	NA	NA
ENSG00000125462	70.0588	-0.0288217	0.381752	0.935252	0.951542	ENSG00000125462.17	MIR9-1HG	10485
ENSG00000205978	17.7626	-0.0346968	0.483172	0.936055	0.952286	ENSG00000205978.6	NYNRIN	57523
ENSG00000286169	27.7387	-0.0396029	0.573877	0.936064	0.952286	ENSG00000286169.1	NA	NA
ENSG00000285292	489.625	-0.019806	0.257593	0.93634	0.952526	ENSG00000285292.1	ABCF2-H2BE1	114483834
ENSG00000141756	17.526	-0.0404339	0.597071	0.93656	0.952585	ENSG00000141756.18	FKBP10	60681
ENSG00000171824	2102.81	-0.0114699	0.14695	0.936558	0.952585	ENSG00000171824.14	EXOSC10	5394
ENSG00000277051	5.17363	-0.0334367	0.465834	0.936525	0.952585	ENSG00000277051.1	NA	NA
ENSG00000285749	3.08483	0.0400277	0.588556	0.93655	0.952585	ENSG00000285749.1	NA	NA
ENSG00000111249	22.3644	0.0316052	0.437609	0.93682	0.952767	ENSG00000111249.14	CUX2	23316
ENSG00000254676	42.5248	0.0195215	0.255606	0.936794	0.952767	ENSG00000254676.1	NA	NA
ENSG00000187775	15.6481	-0.0399431	0.592769	0.937006	0.952914	ENSG00000187775.16	DNAH17	8632
ENSG00000259555	11.7193	-0.0299504	0.415653	0.93747	0.953345	ENSG00000259555.1	NA	NA
ENSG00000155893	266.677	0.0202901	0.271247	0.937864	0.953705	ENSG00000155893.13	PXYLP1	92370
ENSG00000151474	78.6193	0.0325777	0.464794	0.938039	0.95376	ENSG00000151474.23	FRMD4A	55691
ENSG00000198723	11.7831	0.0339236	0.488408	0.938014	0.95376	ENSG00000198723.11	TEX45	374877
ENSG00000264862	3.40818	-0.0397931	0.603458	0.938031	0.95376	ENSG00000264862.2	RN7SL45P	106481975
ENSG00000136546	5.30886	0.0420989	0.658077	0.938187	0.953828	ENSG00000136546.15	SCN7A	6332
ENSG00000279409	17.4946	0.0263936	0.364029	0.938174	0.953828	ENSG00000279409.1	NA	NA
ENSG00000285257	6.32676	0.0326536	0.472139	0.938682	0.954289	ENSG00000285257.1	NA	NA
ENSG00000132832	16.6455	0.0371172	0.559547	0.938943	0.954514	ENSG00000132832.10	NA	NA
ENSG00000066923	206.243	0.0199823	0.272411	0.939049	0.95458	ENSG00000066923.17	STAG3	10734
ENSG00000221813	3.83739	-0.0350231	0.520789	0.939158	0.95465	ENSG00000221813.4	OR6B1	135946
ENSG00000280182	43.6123	-0.0162779	0.220588	0.93937	0.954824	ENSG00000280182.1	NA	NA
ENSG00000237541	1047.99	0.0419068	0.676089	0.939525	0.95494	ENSG00000237541.3	HLA-DQA1	3117
ENSG00000175048	167.19	0.0153009	0.208719	0.939899	0.955279	ENSG00000175048.17	ZDHHC14	79683
ENSG00000240935	7.2758	-0.0319771	0.476375	0.940382	0.955729	ENSG00000240935.6	PLGLA	285189
ENSG00000117616	5699.09	-0.0173206	0.241393	0.940796	0.956108	ENSG00000117616.18	RSRP1	57035
ENSG00000095585	415.489	0.0176411	0.246753	0.940942	0.956131	ENSG00000095585.16	BLNK	29760
ENSG00000189014	2.66265	0.0461877	0.847161	0.940897	0.956131	ENSG00000189014.7	NA	NA
ENSG00000227076	8.77463	-0.0289261	0.427142	0.94098	0.956131	ENSG00000227076.1	NA	NA
ENSG00000285831	21.7625	-0.0188153	0.264021	0.9409	0.956131	ENSG00000285831.1	NA	NA
ENSG00000183258	2362.22	0.0157263	0.220277	0.941342	0.956417	ENSG00000183258.12	DDX41	51428
ENSG00000280159	13.402	0.0272689	0.401461	0.941343	0.956417	ENSG00000280159.1	NA	NA
ENSG00000104129	410.494	-0.0155749	0.218642	0.94149	0.956525	ENSG00000104129.10	DNAJC17	55192
ENSG00000128833	31.1378	-0.0223806	0.322745	0.9416	0.956595	ENSG00000128833.13	MYO5C	55930
ENSG00000158805	3169.1	-0.00879025	0.122351	0.941694	0.956649	ENSG00000158805.12	ZNF276	92822
ENSG00000065802	907.652	-0.0140501	0.197377	0.94175	0.956665	ENSG00000065802.12	ASB1	51665
ENSG00000153714	3.93492	0.0379535	0.618352	0.941886	0.956743	ENSG00000153714.6	LURAP1L	286343
ENSG00000274026	28.4457	-0.0273225	0.406947	0.941908	0.956743	ENSG00000274026.2	FAM27E3	100131997
ENSG00000103932	603.448	-0.0128382	0.181097	0.942134	0.95689	ENSG00000103932.12	RPAP1	26015
ENSG00000115275	2025.51	0.0108406	0.15237	0.942131	0.95689	ENSG00000115275.12	MOGS	7841
ENSG00000182352	17.7246	0.0223757	0.326216	0.942175	0.95689	ENSG00000182352.8	CD300LD-AS1	146723
ENSG00000064787	26.414	-0.0215646	0.318199	0.942997	0.957683	ENSG00000064787.13	BCAS1	8537
ENSG00000275325	6.65833	0.0420616	0.755263	0.943129	0.957776	ENSG00000275325.4	PDCD6IPP1	100861430
ENSG00000241782	6.41022	0.0317843	0.506055	0.943526	0.958085	ENSG00000241782.1	RPL21P95	100271427
ENSG00000269984	16.8174	0.0201827	0.298859	0.943498	0.958085	ENSG00000269984.1	NA	NA
ENSG00000277870	2.50149	-0.0446032	1.21765	0.943555	0.958085	ENSG00000277870.5	FAM230A	653203
ENSG00000177369	35.4501	0.02158	0.323842	0.943858	0.958351	ENSG00000177369.8	FLJ40194	124871
ENSG00000104154	144.045	0.011709	0.170916	0.944155	0.958611	ENSG00000104154.7	SLC30A4	7782
ENSG00000115053	8397.53	0.0155779	0.230331	0.944317	0.958735	ENSG00000115053.16	NCL	4691
ENSG00000114805	6.66272	0.0342774	0.573351	0.94461	0.958991	ENSG00000114805.17	PLCH1	23007
ENSG00000171962	13.8816	0.0294383	0.472242	0.944719	0.95906	ENSG00000171962.17	DRC3	83450
ENSG00000008294	1759.52	-0.0139934	0.208046	0.944855	0.959074	ENSG00000008294.21	SPAG9	9043
ENSG00000147166	14.5175	0.0259295	0.406753	0.944842	0.959074	ENSG00000147166.11	ITGB1BP2	26548
ENSG00000168872	936.391	-0.00896012	0.131804	0.944796	0.959074	ENSG00000168872.17	DDX19A	55308
ENSG00000255513	10.1696	0.0440278	0.94591	0.945649	0.959838	ENSG00000255513.1	NA	NA
ENSG00000168917	30.838	-0.0228185	0.357708	0.945701	0.95985	ENSG00000168917.9	SLC35G2	80723
ENSG00000183864	1353.12	0.0100051	0.150471	0.945921	0.960032	ENSG00000183864.5	TOB2	10766
ENSG00000222035	10.8573	-0.0293869	0.485171	0.946004	0.960072	ENSG00000222035.3	KIAA2012-AS1	729224
ENSG00000280317	3.73945	-0.0359048	0.635636	0.946042	0.960072	ENSG00000280317.1	NA	NA
ENSG00000248787	8.48884	-0.0282321	0.464765	0.946288	0.96028	ENSG00000248787.2	NA	NA
ENSG00000279943	3.60463	-0.0330194	0.569919	0.946405	0.960357	ENSG00000279943.1	FLJ38576	651430
ENSG00000263503	74.7309	-0.0402783	1.29976	0.946544	0.960457	ENSG00000263503.1	NA	NA
ENSG00000214193	95.7753	0.019634	0.31049	0.94692	0.96075	ENSG00000214193.10	SH3D21	79729
ENSG00000227598	9.42081	0.0268027	0.443061	0.946955	0.96075	ENSG00000227598.1	NA	NA
ENSG00000261216	16.3027	-0.0239432	0.387787	0.946922	0.96075	ENSG00000261216.1	NA	NA
ENSG00000213297	74.0966	0.0409257	0.829	0.947136	0.960892	ENSG00000213297.8	NA	NA
ENSG00000156983	1065.14	0.00956318	0.147528	0.947291	0.960979	ENSG00000156983.15	BRPF1	7862
ENSG00000220201	84.3883	0.0170695	0.269218	0.947344	0.960979	ENSG00000220201.7	ZGLP1	100125288
ENSG00000236516	4.3159	-0.0332455	0.589458	0.947341	0.960979	ENSG00000236516.1	NA	NA
ENSG00000172348	23.5914	-0.0335023	0.597013	0.947415	0.961009	ENSG00000172348.14	RCAN2	10231
ENSG00000172519	51.6678	0.0146848	0.230732	0.947592	0.961081	ENSG00000172519.9	OR10H5	284433
ENSG00000234465	27.562	0.0250048	0.41403	0.947605	0.961081	ENSG00000234465.11	PINLYP	390940
ENSG00000278058	17.3392	0.0212631	0.344009	0.947608	0.961081	ENSG00000278058.1	NA	NA
ENSG00000237851	2.41933	0.0410303	0.854483	0.947668	0.961101	ENSG00000237851.1	NA	NA
ENSG00000284719	48.3219	-0.0153678	0.244041	0.948001	0.961397	ENSG00000284719.1	NA	NA
ENSG00000003137	19.0042	0.0405066	1.24002	0.948169	0.961526	ENSG00000003137.8	CYP26B1	56603
ENSG00000140848	1266.15	-0.0165852	0.267711	0.948567	0.961888	ENSG00000140848.17	CPNE2	221184
ENSG00000113360	861.97	0.0108433	0.172366	0.948702	0.961976	ENSG00000113360.16	DROSHA	29102
ENSG00000173928	155.456	0.0114723	0.182746	0.948736	0.961976	ENSG00000173928.2	SWSAP1	126074
ENSG00000256464	4.94461	-0.0299805	0.534477	0.948934	0.962135	ENSG00000256464.1	NA	NA
ENSG00000133858	1571.07	0.0117153	0.189396	0.949437	0.962604	ENSG00000133858.15	ZFC3H1	196441
ENSG00000058063	1800.03	-0.0170647	0.282059	0.949593	0.962721	ENSG00000058063.16	ATP11B	23200
ENSG00000234352	6.44643	0.0315515	0.587606	0.949908	0.962999	ENSG00000234352.9	LOC349160	349160
ENSG00000235997	3.57962	0.0280259	0.505796	0.950175	0.963186	ENSG00000235997.2	NA	NA
ENSG00000261231	4.34339	-0.0298997	0.55012	0.950171	0.963186	ENSG00000261231.6	LINC02133	101927132
ENSG00000233084	7.52942	0.0398096	0.919743	0.95049	0.963464	ENSG00000233084.2	RPL23AP25	653789
ENSG00000160193	130.415	-0.0110984	0.184556	0.950877	0.963815	ENSG00000160193.11	WDR4	10785
ENSG00000259162	8.01147	-0.0296163	0.556173	0.951045	0.963903	ENSG00000259162.1	NA	NA
ENSG00000273210	8.09402	-0.0221427	0.388942	0.951035	0.963903	ENSG00000273210.1	NA	NA
ENSG00000214946	5.62832	-0.0345513	0.700441	0.951205	0.964023	ENSG00000214946.14	TBC1D26	353149
ENSG00000105409	250.319	-0.0160645	0.274401	0.951314	0.964051	ENSG00000105409.18	ATP1A3	478
ENSG00000146707	365.466	0.0179503	0.309234	0.951286	0.964051	ENSG00000146707.14	POMZP3	22932
ENSG00000239945	16.6341	-0.0348945	0.716596	0.951386	0.964082	ENSG00000239945.1	NA	NA
ENSG00000280968	3.99246	0.0336692	0.677833	0.951475	0.964131	ENSG00000280968.1	NA	NA
ENSG00000108813	18.322	0.0222965	0.397091	0.951571	0.964187	ENSG00000108813.11	DLX4	1748
ENSG00000128524	2690.1	-0.0112984	0.192537	0.952005	0.964585	ENSG00000128524.5	ATP6V1F	9296
ENSG00000242948	14.1247	-0.0211434	0.377847	0.952049	0.964588	ENSG00000242948.1	NA	NA
ENSG00000220205	7507.08	0.00878294	0.149653	0.952263	0.964764	ENSG00000220205.9	VAMP2	6844
ENSG00000130717	678.585	-0.00597406	0.101966	0.952457	0.964918	ENSG00000130717.13	UCK1	83549
ENSG00000253521	4.70714	0.028619	0.555265	0.952634	0.965056	ENSG00000253521.2	HPYR1	93668
ENSG00000121390	1046.76	-0.00892463	0.153703	0.952752	0.965092	ENSG00000121390.18	PSPC1	55269
ENSG00000147912	165.461	-0.0152948	0.268773	0.952739	0.965092	ENSG00000147912.13	FBXO10	26267
ENSG00000103174	769.589	0.00904408	0.156392	0.952929	0.965212	ENSG00000103174.13	NAGPA	51172
ENSG00000108960	527.825	0.0195801	0.353892	0.952952	0.965212	ENSG00000108960.9	MMD	23531
ENSG00000248544	16.9989	-0.021589	0.396434	0.953039	0.965259	ENSG00000248544.2	NA	NA
ENSG00000230267	6.8557	0.0283347	0.556712	0.953195	0.965375	ENSG00000230267.7	NA	NA
ENSG00000225339	74.6076	-0.0207604	0.381808	0.953344	0.965484	ENSG00000225339.3	NA	NA
ENSG00000178127	1112.37	-0.00982325	0.172069	0.953444	0.965544	ENSG00000178127.13	NDUFV2	4729
ENSG00000269148	12.779	-0.0209784	0.39229	0.95395	0.966015	ENSG00000269148.1	NA	NA
ENSG00000163703	545.446	0.0088594	0.158252	0.954421	0.96645	ENSG00000163703.17	CRELD1	78987
ENSG00000103018	1359.58	-0.00813953	0.146261	0.954746	0.966613	ENSG00000103018.16	CYB5B	80777
ENSG00000143772	4378.11	0.00817189	0.146743	0.954714	0.966613	ENSG00000143772.9	ITPKB	3707
ENSG00000262265	10.9815	0.0205974	0.391132	0.954669	0.966613	ENSG00000262265.2	NA	NA
ENSG00000273828	17.5973	-0.0184657	0.345598	0.954679	0.966613	ENSG00000273828.2	NA	NA
ENSG00000158270	98.1509	0.0150697	0.278074	0.954887	0.966631	ENSG00000158270.12	COLEC12	81035
ENSG00000280249	7.6945	-0.024101	0.473759	0.954848	0.966631	ENSG00000280249.1	NA	NA
ENSG00000282906	3.77521	-0.0265521	0.535383	0.954825	0.966631	ENSG00000282906.1	NA	NA
ENSG00000170469	31.8055	-0.0147343	0.2737	0.955234	0.966941	ENSG00000170469.10	SPATA24	202051
ENSG00000185085	720.518	0.010238	0.188343	0.955566	0.967235	ENSG00000185085.2	INTS5	80789
ENSG00000134851	609.402	0.0143641	0.269756	0.955763	0.967351	ENSG00000134851.13	TMEM165	55858
ENSG00000258819	109.456	0.0266643	0.553186	0.955742	0.967351	ENSG00000258819.1	LINC02289	102724190
ENSG00000275479	4.23563	0.0263586	0.5491	0.956005	0.967555	ENSG00000275479.1	NA	NA
ENSG00000181090	1694.4	0.0112286	0.210625	0.95626	0.96773	ENSG00000181090.21	EHMT1	79813
ENSG00000204482	11006.2	-0.014448	0.274591	0.956236	0.96773	ENSG00000204482.10	LST1	7940
ENSG00000277250	12.9512	0.0192253	0.377859	0.956396	0.967826	ENSG00000277250.1	NA	NA
ENSG00000267156	3.14792	0.0305	0.688116	0.956449	0.967838	ENSG00000267156.1	NA	NA
ENSG00000101444	1052.06	-0.00657789	0.122779	0.956504	0.967851	ENSG00000101444.13	AHCY	191
ENSG00000111325	368.335	0.0103929	0.19631	0.956669	0.967935	ENSG00000111325.16	OGFOD2	79676
ENSG00000166946	4346.98	0.00971939	0.183069	0.956635	0.967935	ENSG00000166946.14	CCNDBP1	23582
ENSG00000272273	16.3907	0.0174347	0.342849	0.956901	0.968128	ENSG00000272273.1	IER3-AS1	105379695
ENSG00000132467	789.947	0.0088597	0.16873	0.957194	0.968342	ENSG00000132467.4	UTP3	57050
ENSG00000135605	80.0544	0.014723	0.286947	0.95719	0.968342	ENSG00000135605.13	TEC	7006
ENSG00000120616	1554.65	0.00887847	0.169404	0.95727	0.968378	ENSG00000120616.15	EPC1	80314
ENSG00000227508	43.118	-0.019845	0.402017	0.957345	0.968412	ENSG00000227508.6	LINC01624	401289
ENSG00000143553	680.334	0.00621754	0.118779	0.957508	0.968534	ENSG00000143553.10	SNAPIN	23557
ENSG00000276255	5.62786	-0.0221807	0.466664	0.957929	0.968919	ENSG00000276255.2	LINC02809	100506571
ENSG00000116830	333.195	-0.013038	0.259144	0.958304	0.969179	ENSG00000116830.12	TTF2	8458
ENSG00000163590	264.3	0.0111373	0.219556	0.95831	0.969179	ENSG00000163590.14	PPM1L	151742
ENSG00000272104	10.6806	0.034205	1.04008	0.958286	0.969179	ENSG00000272104.1	NA	NA
ENSG00000248434	5.8135	0.0218141	0.463697	0.958408	0.969237	ENSG00000248434.1	NA	NA
ENSG00000274105	28.4977	0.0138017	0.276709	0.95849	0.969278	ENSG00000274105.1	NA	NA
ENSG00000258778	5.54917	0.0253957	0.566972	0.958609	0.969357	ENSG00000258778.2	NA	NA
ENSG00000088367	5.99731	0.0295218	0.712843	0.958737	0.969433	ENSG00000088367.22	EPB41L1	2036
ENSG00000264519	8.91346	0.0204018	0.43223	0.958767	0.969433	ENSG00000264519.2	RN7SL596P	106481085
ENSG00000260588	12.9149	-0.0158223	0.324853	0.958938	0.969564	ENSG00000260588.1	NA	NA
ENSG00000235726	7.06123	0.0204682	0.440913	0.959315	0.969904	ENSG00000235726.6	NA	NA
ENSG00000147475	652.12	0.00684072	0.136821	0.959371	0.969919	ENSG00000147475.15	ERLIN2	11160
ENSG00000266385	3.6857	0.0252785	0.580502	0.959504	0.970012	ENSG00000266385.1	NA	NA
ENSG00000048471	815.064	0.00825549	0.166473	0.959582	0.970049	ENSG00000048471.14	SNX29	92017
ENSG00000269983	85.9589	0.013841	0.288927	0.960008	0.970438	ENSG00000269983.1	NA	NA
ENSG00000104899	8.804	0.0234852	0.540103	0.960305	0.970696	ENSG00000104899.7	AMH	268
ENSG00000153922	1483.77	0.0127159	0.268139	0.960614	0.970925	ENSG00000153922.10	CHD1	1105
ENSG00000280254	13.4629	-0.0153645	0.329102	0.960591	0.970925	ENSG00000280254.1	NA	NA
ENSG00000100983	864.713	0.00665026	0.137899	0.960806	0.971005	ENSG00000100983.11	GSS	2937
ENSG00000214888	5.99781	-0.0284149	0.729613	0.960816	0.971005	ENSG00000214888.3	NA	NA
ENSG00000268635	15.4403	0.016803	0.365671	0.960772	0.971005	ENSG00000268635.2	NA	NA
ENSG00000230026	10.9217	-0.0151824	0.32942	0.961091	0.971241	ENSG00000230026.2	NA	NA
ENSG00000221836	20.6272	0.0239817	0.572249	0.961177	0.971286	ENSG00000221836.3	OR2A5	393046
ENSG00000168958	1132.18	-0.00587435	0.123532	0.961387	0.971442	ENSG00000168958.19	MFF	56947
ENSG00000198108	1.72019	-0.0307714	0.899129	0.961455	0.971442	ENSG00000198108.4	CHSY3	337876
ENSG00000265439	16.606	-0.021361	0.496015	0.961423	0.971442	ENSG00000265439.2	RN7SL811P	106479517
ENSG00000188158	128.293	0.0168166	0.375068	0.961606	0.971511	ENSG00000188158.15	NHS	4810
ENSG00000268153	4.50324	0.0245134	0.598405	0.961575	0.971511	ENSG00000268153.5	LOC100129935	100129935
ENSG00000271752	4.6512	0.0207658	0.482372	0.961652	0.971516	ENSG00000271752.1	NA	NA
ENSG00000158292	98.8242	0.0169405	0.37989	0.961754	0.971577	ENSG00000158292.7	GPR153	387509
ENSG00000151090	9.70023	0.0225727	0.540882	0.961887	0.97167	ENSG00000151090.18	THRB	7068
ENSG00000225506	23.4792	-0.0131917	0.291713	0.962219	0.971963	ENSG00000225506.2	NA	NA
ENSG00000054148	706.246	0.0102528	0.22518	0.962536	0.972241	ENSG00000054148.17	PHPT1	29085
ENSG00000099330	616.803	0.00921933	0.202594	0.96271	0.97236	ENSG00000099330.9	OCEL1	79629
ENSG00000123095	51.7604	0.0185865	0.436426	0.962736	0.97236	ENSG00000123095.6	BHLHE41	79365
ENSG00000285737	46.7329	-0.013553	0.305511	0.9628	0.972383	ENSG00000285737.1	NA	NA
ENSG00000164669	9.75263	-0.0258961	0.70077	0.963428	0.972976	ENSG00000164669.13	INTS4P1	285905
ENSG00000168675	386.32	0.00852169	0.191182	0.963542	0.973048	ENSG00000168675.18	LDLRAD4	753
ENSG00000214128	36.1583	0.0146722	0.341784	0.963623	0.973048	ENSG00000214128.11	TMEM213	155006
ENSG00000236977	18.6175	0.0165374	0.391194	0.963603	0.973048	ENSG00000236977.1	ANKRD44-IT1	101927547
ENSG00000263531	13.8243	0.0165673	0.394494	0.963801	0.973144	ENSG00000263531.1	NA	NA
ENSG00000279714	33.2164	-0.0116872	0.26787	0.963764	0.973144	ENSG00000279714.1	NA	NA
ENSG00000074181	19.4162	-0.0190435	0.477503	0.964542	0.97369	ENSG00000074181.9	NOTCH3	4854
ENSG00000100142	668.448	-0.00799311	0.183638	0.964439	0.97369	ENSG00000100142.15	POLR2F	5435
ENSG00000149575	14.7012	0.015656	0.378006	0.964498	0.97369	ENSG00000149575.5	SCN2B	6327
ENSG00000255757	5.27879	0.0201016	0.511973	0.96459	0.97369	ENSG00000255757.1	LOC100419932	100419932
ENSG00000256206	1.50687	-0.0283338	1.18718	0.964563	0.97369	ENSG00000256206.2	NA	NA
ENSG00000285871	6.0094	-0.0175172	0.429649	0.964414	0.97369	ENSG00000285871.1	NA	NA
ENSG00000281501	141.887	0.0151328	0.365942	0.964692	0.973751	ENSG00000281501.1	NA	NA
ENSG00000141946	12.9665	0.0152061	0.37167	0.965003	0.973981	ENSG00000141946.1	ZIM3	114026
ENSG00000152527	28.2085	0.0156153	0.382997	0.964993	0.973981	ENSG00000152527.14	PLEKHH2	130271
ENSG00000113161	1043.45	0.00835709	0.199187	0.965638	0.974539	ENSG00000113161.16	HMGCR	3156
ENSG00000178397	4.92596	-0.0277223	0.931475	0.965629	0.974539	ENSG00000178397.13	FAM220A	84792
ENSG00000228824	3.81489	-0.025973	0.814818	0.966174	0.975038	ENSG00000228824.6	MIR4500HG	642345
ENSG00000258904	9.30191	0.0149913	0.38091	0.966231	0.975053	ENSG00000258904.1	NA	NA
ENSG00000176244	38.2974	0.00915865	0.225094	0.966519	0.975302	ENSG00000176244.7	ACBD7	414149
ENSG00000159921	423.995	-0.00479454	0.116471	0.96658	0.975323	ENSG00000159921.15	GNE	10020
ENSG00000286272	7.19197	0.0157633	0.410709	0.966728	0.97543	ENSG00000286272.1	NA	NA
ENSG00000141959	3983.98	-0.00815051	0.201655	0.966883	0.975544	ENSG00000141959.17	PFKL	5211
ENSG00000227912	3.53648	-0.0195119	0.540191	0.96702	0.975599	ENSG00000227912.1	NA	NA
ENSG00000285644	26.5457	-0.00977074	0.244524	0.966987	0.975599	ENSG00000285644.1	NA	NA
ENSG00000259736	4.51274	0.0176533	0.481277	0.967337	0.975852	ENSG00000259736.1	CRTC3-AS1	101926895
ENSG00000279500	22.119	-0.0150023	0.396385	0.967354	0.975852	ENSG00000279500.1	NA	NA
ENSG00000197858	1417.4	0.00764038	0.192616	0.967546	0.975979	ENSG00000197858.11	GPAA1	8733
ENSG00000273398	2.10049	-0.0256517	0.875041	0.967563	0.975979	ENSG00000273398.6	NA	NA
ENSG00000271579	3.84908	0.0195429	0.567322	0.968157	0.976537	ENSG00000271579.1	NA	NA
ENSG00000122679	7.29756	-0.0221526	0.686354	0.968311	0.97665	ENSG00000122679.8	RAMP3	10268
ENSG00000108312	3978.04	0.00590611	0.151943	0.968366	0.976663	ENSG00000108312.15	UBTF	7343
ENSG00000189134	13.978	0.015416	0.429698	0.968683	0.976942	ENSG00000189134.3	NKAPL	222698
ENSG00000236209	13.7359	-0.0152566	0.428518	0.968935	0.977144	ENSG00000236209.1	NA	NA
ENSG00000241506	117.017	-0.0254039	1.01226	0.968966	0.977144	ENSG00000241506.1	PSMC1P1	151645
ENSG00000236107	22.75	-0.0122439	0.336276	0.969195	0.977332	ENSG00000236107.9	SCN1A-AS1	101929680
ENSG00000198431	1657.98	-0.00652053	0.175641	0.969701	0.977801	ENSG00000198431.16	TXNRD1	7296
ENSG00000143127	82.724	0.00939944	0.258893	0.969907	0.977966	ENSG00000143127.13	ITGA10	8515
ENSG00000184949	48.9973	-0.00865158	0.239588	0.970196	0.978144	ENSG00000184949.16	FAM227A	646851
ENSG00000226352	6.49206	0.0143383	0.418381	0.970207	0.978144	ENSG00000226352.2	NA	NA
ENSG00000279107	10.1926	0.0134893	0.389145	0.970172	0.978144	ENSG00000279107.1	NA	NA
ENSG00000269307	5.64369	-0.02182	1.32883	0.97037	0.978266	ENSG00000269307.1	NA	NA
ENSG00000229325	5.27446	-0.0170772	0.525314	0.97051	0.978365	ENSG00000229325.1	NA	NA
ENSG00000255455	394.429	0.00625902	0.173443	0.970556	0.97837	ENSG00000255455.2	NA	NA
ENSG00000113163	1322.91	0.00740659	0.208409	0.970845	0.978608	ENSG00000113163.16	CERT1	10087
ENSG00000226237	7.91525	-0.0148971	0.449918	0.970876	0.978608	ENSG00000226237.1	GAS1RR	100506834
ENSG00000163631	3.7082	0.0204955	0.698043	0.970983	0.978674	ENSG00000163631.17	ALB	213
ENSG00000111897	3792.95	-0.00837077	0.238678	0.971059	0.978709	ENSG00000111897.7	SERINC1	57515
ENSG00000259024	35.3149	0.0218025	0.791746	0.971212	0.978822	ENSG00000259024.6	TVP23C-CDRT4	100533496
ENSG00000083937	755.776	0.00797397	0.229136	0.971339	0.978907	ENSG00000083937.9	CHMP2B	25978
ENSG00000277991	24.7965	0.022058	0.827676	0.971472	0.979	ENSG00000277991.4	LOC102723360	102723360
ENSG00000130988	5.20784	-0.0174675	0.569164	0.971605	0.979091	ENSG00000130988.13	RGN	9104
ENSG00000155269	5.48152	0.0160259	0.510008	0.971681	0.979127	ENSG00000155269.12	GPR78	27201
ENSG00000279221	19.4518	0.00950869	0.281085	0.971809	0.979214	ENSG00000279221.1	NA	NA
ENSG00000163586	0.857028	-0.0194214	1.39646	0.971891	0.979254	ENSG00000163586.9	FABP1	2168
ENSG00000279160	5.93495	0.0156111	0.499305	0.971949	0.979271	ENSG00000279160.1	NA	NA
ENSG00000235091	20.2245	-0.0136232	0.425377	0.972087	0.979368	ENSG00000235091.2	NA	NA
ENSG00000177553	7.66039	0.012589	0.392717	0.972382	0.979623	ENSG00000177553.6	C1orf167-AS1	102724659
ENSG00000105738	654.759	-0.00726448	0.21831	0.972651	0.979852	ENSG00000105738.11	SIPA1L3	23094
ENSG00000117560	289.808	0.0101316	0.312394	0.972747	0.979907	ENSG00000117560.8	FASLG	356
ENSG00000185721	651.532	-0.00826691	0.252239	0.972874	0.979993	ENSG00000185721.12	DRG1	4733
ENSG00000224827	4.24727	0.0176055	0.624027	0.973193	0.980272	ENSG00000224827.1	NA	NA
ENSG00000147614	6.62744	-0.0159588	0.550545	0.973407	0.980404	ENSG00000147614.4	ATP6V0D2	245972
ENSG00000162972	166.034	-0.00768306	0.238303	0.973396	0.980404	ENSG00000162972.10	MAIP1	79568
ENSG00000231535	23.0749	0.0164473	0.575841	0.97349	0.980404	ENSG00000231535.6	LINC00278	100873962
ENSG00000280216	6.07167	-0.0147987	0.501109	0.973484	0.980404	ENSG00000280216.1	NA	NA
ENSG00000271983	3.93218	-0.0159439	0.57054	0.974127	0.981003	ENSG00000271983.1	NA	NA
ENSG00000261090	4.69872	0.0136046	0.469149	0.9743	0.981135	ENSG00000261090.1	LOC112268176	112268176
ENSG00000255428	6.28737	0.0123244	0.41819	0.97438	0.981174	ENSG00000255428.1	LOC100132078	100132078
ENSG00000110723	54.515	0.00659629	0.212886	0.974559	0.981312	ENSG00000110723.12	EXPH5	23086
ENSG00000120215	13.09	-0.0132525	0.464775	0.974773	0.981402	ENSG00000120215.9	MLANA	2315
ENSG00000260111	4.60613	0.0139609	0.494888	0.974736	0.981402	ENSG00000260111.1	NA	NA
ENSG00000277794	9.28675	-0.0112976	0.383495	0.974697	0.981402	ENSG00000277794.1	NA	NA
ENSG00000050820	2.46773	-0.0192528	0.816355	0.974944	0.981506	ENSG00000050820.17	BCAR1	9564
ENSG00000137571	17.0115	0.0106366	0.362329	0.97496	0.981506	ENSG00000137571.11	SLCO5A1	81796
ENSG00000184304	4.68676	0.0168116	0.653456	0.975181	0.981575	ENSG00000184304.15	PRKD1	5587
ENSG00000197375	166.148	0.00735498	0.245034	0.975195	0.981575	ENSG00000197375.12	SLC22A5	6584
ENSG00000252965	23.8867	-0.00974614	0.331015	0.975126	0.981575	ENSG00000252965.1	NA	NA
ENSG00000273024	4.24296	-0.0192298	1.26039	0.975096	0.981575	ENSG00000273024.6	INTS4P2	644619
ENSG00000186094	6.66407	-0.0120158	0.423995	0.975312	0.98165	ENSG00000186094.17	AGBL4	84871
ENSG00000253532	3.4759	-0.0147727	0.555512	0.975548	0.981846	ENSG00000253532.1	NA	NA
ENSG00000129596	3.95415	0.0193655	0.89381	0.975689	0.981946	ENSG00000129596.5	CDO1	1036
ENSG00000203362	9.55058	-0.0117482	0.424125	0.975867	0.982082	ENSG00000203362.2	NA	NA
ENSG00000259941	3.7202	-0.014265	0.54083	0.975907	0.982082	ENSG00000259941.1	NA	NA
ENSG00000231896	18.4006	0.0098623	0.348529	0.975968	0.982101	ENSG00000231896.1	NA	NA
ENSG00000205236	4.26217	0.0150324	1.46746	0.976198	0.98229	ENSG00000205236.6	NA	NA
ENSG00000236564	18.6028	0.00910974	0.325065	0.976365	0.982417	ENSG00000236564.1	YWHAQP5	100130391
ENSG00000204188	3.61438	0.013593	0.553941	0.977453	0.983469	ENSG00000204188.7	GGNBP1	449520
ENSG00000276231	532.979	0.00775022	0.287823	0.977521	0.983495	ENSG00000276231.4	PIK3R6	146850
ENSG00000159579	662.276	-0.00368471	0.136997	0.978137	0.984073	ENSG00000159579.14	RSPRY1	89970
ENSG00000145817	769.895	0.00330599	0.123603	0.978276	0.984171	ENSG00000145817.17	YIPF5	81555
ENSG00000274272	1694.11	-0.00608733	0.23767	0.978867	0.984723	ENSG00000274272.1	NA	NA
ENSG00000138741	8.35821	0.0137417	0.626237	0.979125	0.984941	ENSG00000138741.11	TRPC3	7222
ENSG00000184385	8.7893	0.0155813	0.787647	0.979372	0.985147	ENSG00000184385.2	UMODL1-AS1	150147
ENSG00000105426	110.7	-0.00686871	0.277862	0.979415	0.985148	ENSG00000105426.16	PTPRS	5802
ENSG00000261535	3.77394	0.0123428	0.556285	0.97959	0.985283	ENSG00000261535.1	NA	NA
ENSG00000239445	2.72626	-0.0142641	0.6948	0.979745	0.985397	ENSG00000239445.5	NA	NA
ENSG00000223972	73.8195	-0.0142217	0.694007	0.979792	0.985401	ENSG00000223972.5	DDX11L2	84771
ENSG00000187017	194.002	-0.0125676	0.583816	0.979943	0.985473	ENSG00000187017.16	ESPN	83715
ENSG00000233485	4.47634	0.0118382	0.538764	0.979947	0.985473	ENSG00000233485.1	FHAD1-AS1	101927417
ENSG00000100167	13.6948	0.00995648	0.439255	0.980141	0.985583	ENSG00000100167.20	SEPTIN3	55964
ENSG00000255325	3.82307	-0.0121945	0.567701	0.980137	0.985583	ENSG00000255325.2	NA	NA
ENSG00000113615	396.299	-0.00555467	0.231206	0.980203	0.985588	ENSG00000113615.13	SEC24A	10802
ENSG00000187045	12.74	0.00963896	0.424875	0.980229	0.985588	ENSG00000187045.18	TMPRSS6	164656
ENSG00000182870	17.4733	0.00889625	0.392982	0.980493	0.985765	ENSG00000182870.13	GALNT9	50614
ENSG00000224961	4.68198	0.0109594	0.505958	0.98051	0.985765	ENSG00000224961.2	NA	NA
ENSG00000240356	137.268	-0.0100391	0.45437	0.98053	0.985765	ENSG00000240356.6	NA	NA
ENSG00000250899	9.41645	0.010015	0.455224	0.980607	0.9858	ENSG00000250899.3	NA	NA
ENSG00000153395	5424.03	-0.00349318	0.147672	0.980754	0.985863	ENSG00000153395.10	LPCAT1	79888
ENSG00000185842	15.2643	0.012805	0.634987	0.98073	0.985863	ENSG00000185842.15	DNAH14	127602
ENSG00000188629	41.6054	0.00802237	0.356421	0.980836	0.985864	ENSG00000188629.12	ZNF177	7730
ENSG00000258689	10.2042	-0.0088733	0.400017	0.980839	0.985864	ENSG00000258689.1	LINC01269	103695436
ENSG00000204118	10.6397	-0.00926175	0.422613	0.980916	0.9859	ENSG00000204118.2	NAP1L6P	645996
ENSG00000132561	30.8226	0.00830105	0.374904	0.981035	0.985978	ENSG00000132561.14	MATN2	4147
ENSG00000258790	46.7794	0.0111891	0.547245	0.981269	0.986171	ENSG00000258790.1	PRORP	9692
ENSG00000261655	50.5461	-0.0113005	0.564986	0.981528	0.986388	ENSG00000261655.1	NA	NA
ENSG00000253133	3.70454	0.0103812	0.52042	0.98194	0.986761	ENSG00000253133.1	NA	NA
ENSG00000197794	7.44897	-0.0126523	0.695819	0.98205	0.986829	ENSG00000197794.2	NA	NA
ENSG00000101216	976.233	-0.00282133	0.13131	0.982541	0.987202	ENSG00000101216.11	GMEB2	26205
ENSG00000162592	12.8215	-0.00730214	0.358157	0.982631	0.987202	ENSG00000162592.10	CCDC27	148870
ENSG00000179954	9.43049	-0.00980807	0.507266	0.982593	0.987202	ENSG00000179954.16	SSC5D	284297
ENSG00000184500	43.578	-0.00754597	0.370671	0.982587	0.987202	ENSG00000184500.15	PROS1	5627
ENSG00000216863	8.77612	-0.00940572	0.480877	0.982582	0.987202	ENSG00000216863.9	LY86-AS1	285780
ENSG00000136870	319.356	0.0039441	0.187013	0.982757	0.987286	ENSG00000136870.10	ZNF189	7743
ENSG00000180190	25.0365	0.00932447	0.487791	0.982929	0.987405	ENSG00000180190.11	TDRP	157695
ENSG00000241560	15.8539	0.00997957	0.533153	0.982959	0.987405	ENSG00000241560.6	ZBTB20-AS1	100131117
ENSG00000268051	4.48163	-0.0103747	0.564766	0.983036	0.98744	ENSG00000268051.1	NA	NA
ENSG00000187556	3.20353	-0.010984	0.619895	0.983197	0.98756	ENSG00000187556.7	NANOS3	342977
ENSG00000032389	495.446	0.00272583	0.134399	0.983516	0.987822	ENSG00000032389.12	EIPR1	7260
ENSG00000135535	5681.46	0.00663953	0.341953	0.983542	0.987822	ENSG00000135535.17	CD164	8763
ENSG00000161654	1249.41	0.001965	0.0994695	0.983961	0.988174	ENSG00000161654.9	LSM12	124801
ENSG00000241939	3.75079	-0.00968122	0.555605	0.983976	0.988174	ENSG00000241939.3	RN7SL517P	106481064
ENSG00000271971	59.535	0.00464668	0.242867	0.984195	0.988352	ENSG00000271971.1	NA	NA
ENSG00000205578	15.1144	-0.0116249	0.753982	0.984255	0.98837	ENSG00000205578.6	NA	NA
ENSG00000108946	5714.58	-0.00395014	0.209582	0.984532	0.988606	ENSG00000108946.14	PRKAR1A	5573
ENSG00000188763	2.977	0.0107361	0.693378	0.984735	0.988768	ENSG00000188763.4	FZD9	8326
ENSG00000149742	4.29921	0.00876046	0.534388	0.985067	0.989059	ENSG00000149742.9	SLC22A9	114571
ENSG00000264522	193.418	-0.00300658	0.164663	0.985116	0.989066	ENSG00000264522.6	OTUD7B	56957
ENSG00000283765	17.5151	-0.0118542	1.129	0.985414	0.989323	ENSG00000283765.1	PARL	55486
ENSG00000185829	312.924	0.00560885	0.325621	0.985469	0.989336	ENSG00000185829.17	ARL17A	51326
ENSG00000188761	174.691	-0.00455146	0.26295	0.985637	0.989462	ENSG00000188761.13	BCL2L15	440603
ENSG00000053254	2835.9	0.00238622	0.138397	0.985982	0.989766	ENSG00000053254.15	FOXN3	1112
ENSG00000173905	122.06	-0.00388354	0.232807	0.986249	0.989992	ENSG00000173905.8	GOLIM4	27333
ENSG00000113504	1491.09	0.00516545	0.326816	0.986662	0.990365	ENSG00000113504.21	SLC12A7	10723
ENSG00000103154	307.292	-0.00776792	0.533503	0.986742	0.990402	ENSG00000103154.9	NECAB2	54550
ENSG00000267697	57.0251	0.00851023	0.611013	0.98685	0.990468	ENSG00000267697.1	NA	NA
ENSG00000242735	1.36448	0.00979751	1.30827	0.986902	0.990478	ENSG00000242735.1	NA	NA
ENSG00000130758	417.843	-0.00293176	0.186488	0.987147	0.990682	ENSG00000130758.8	MAP3K10	4294
ENSG00000226690	3.11266	0.00813905	0.616656	0.987503	0.990998	ENSG00000226690.8	LOC102725191	102725191
ENSG00000229692	24.6735	-0.00440492	0.296408	0.987565	0.991017	ENSG00000229692.3	NA	NA
ENSG00000126456	3693.14	-0.0025848	0.170704	0.987647	0.991058	ENSG00000126456.16	IRF3	3661
ENSG00000164796	9.67033	-0.00558832	0.393372	0.987756	0.991124	ENSG00000164796.18	CSMD3	114788
ENSG00000008513	4120.06	0.00184384	0.127093	0.988214	0.991379	ENSG00000008513.16	ST3GAL1	6482
ENSG00000173261	8.92026	0.00670325	0.505993	0.988079	0.991379	ENSG00000173261.9	PLAC8L1	153770
ENSG00000213671	24.8435	-0.00436948	0.311172	0.988203	0.991379	ENSG00000213671.3	OLA1P2	106479059
ENSG00000243056	436.626	0.00331896	0.230083	0.988115	0.991379	ENSG00000243056.2	EIF4EBP3	8637
ENSG00000284240	6.64763	-0.00624783	0.470361	0.988221	0.991379	ENSG00000284240.1	LINC02801	101927844
ENSG00000223361	5.85907	0.00618801	0.474885	0.988424	0.991541	ENSG00000223361.5	FTH1P10	2502
ENSG00000240625	6.5549	0.00616338	0.486913	0.9887	0.991775	ENSG00000240625.3	RN7SL403P	106481034
ENSG00000248988	2.57714	0.00855945	0.833001	0.988959	0.991951	ENSG00000248988.1	PSME2P3	338095
ENSG00000278299	110.938	0.00837538	1.29319	0.988923	0.991951	ENSG00000278299.5	TBC1D3C	414060
ENSG00000243365	3.34859	0.00692589	0.59175	0.989053	0.992003	ENSG00000243365.3	RN7SL278P	106479324
ENSG00000204463	8363.59	-0.00350707	0.269024	0.989167	0.992075	ENSG00000204463.12	BAG6	7917
ENSG00000165660	546.791	0.00153848	0.117709	0.989386	0.992252	ENSG00000165660.8	ABRAXAS2	23172
ENSG00000186889	25.0907	-0.00434634	0.349279	0.989428	0.992252	ENSG00000186889.10	TMEM17	200728
ENSG00000231616	16.1251	-0.00435437	0.356361	0.989596	0.99237	ENSG00000231616.8	NA	NA
ENSG00000241627	4.22651	0.00756043	0.738149	0.989639	0.99237	ENSG00000241627.3	NA	NA
ENSG00000279689	27.1789	0.00405847	0.332134	0.989672	0.99237	ENSG00000279689.1	NA	NA
ENSG00000265874	7.71643	0.0052509	0.473816	0.990159	0.992816	ENSG00000265874.1	MIR4489	100616284
ENSG00000274051	5.78267	-0.0051113	0.468973	0.99034	0.992955	ENSG00000274051.1	NA	NA
ENSG00000189091	3543.62	0.00236219	0.203316	0.990475	0.993049	ENSG00000189091.13	SF3B3	23450
ENSG00000204967	63.0735	0.00227404	0.196524	0.990524	0.993056	ENSG00000204967.11	PCDHA4	56144
ENSG00000224186	4.93873	-0.00674362	0.712649	0.990569	0.993058	ENSG00000224186.8	PITX1-AS1	100996485
ENSG00000286031	5.26283	0.00541987	0.528805	0.990686	0.993133	ENSG00000286031.1	NA	NA
ENSG00000267302	3.84795	0.00659521	0.734028	0.990933	0.993338	ENSG00000267302.5	RNFT1-DT	101927755
ENSG00000258736	3.02813	0.00569563	0.616802	0.991256	0.99362	ENSG00000258736.1	NA	NA
ENSG00000278239	16.4027	0.00335458	0.328447	0.991377	0.993699	ENSG00000278239.1	NA	NA
ENSG00000242255	5.40387	-0.00600368	0.691598	0.99145	0.99373	ENSG00000242255.1	NA	NA
ENSG00000274080	18.4687	-0.003397	0.33845	0.991501	0.993738	ENSG00000274080.1	NA	NA
ENSG00000204802	21.239	-0.00416231	0.44706	0.991818	0.994014	ENSG00000204802.3	LOC102724238	102724238
ENSG00000142864	4346.87	-0.001634	0.166695	0.992007	0.994161	ENSG00000142864.14	SERBP1	26135
ENSG00000172731	111.614	-0.00197618	0.205766	0.992123	0.994235	ENSG00000172731.14	LRRC20	55222
ENSG00000229656	3.61388	0.004551	0.528378	0.992175	0.994244	ENSG00000229656.6	NA	NA
ENSG00000272345	71.3194	0.00178085	0.196524	0.992579	0.994608	ENSG00000272345.1	NA	NA
ENSG00000236432	14.4077	0.00361432	0.453078	0.992973	0.994917	ENSG00000236432.7	MFF-DT	654841
ENSG00000275066	2551.53	0.00145276	0.167617	0.992932	0.994917	ENSG00000275066.5	SYNRG	11276
ENSG00000237222	2.93655	-0.00498225	0.75725	0.993267	0.99517	ENSG00000237222.3	LINC01968	100507391
ENSG00000259687	4.96856	-0.00412451	0.632747	0.993778	0.995639	ENSG00000259687.1	NA	NA
ENSG00000213760	58.8968	0.00185622	0.25172	0.993896	0.995715	ENSG00000213760.10	ATP6V1G2	534
ENSG00000240823	3.58256	-0.00355272	0.536383	0.993961	0.995738	ENSG00000240823.3	RN7SL23P	106480482
ENSG00000024862	1009.05	0.00100347	0.140804	0.994204	0.995854	ENSG00000024862.17	CCDC28A	25901
ENSG00000188223	97.9922	-0.00466227	0.918398	0.994195	0.995854	ENSG00000188223.9	NA	NA
ENSG00000267640	19.9139	-0.00218733	0.316168	0.994179	0.995854	ENSG00000267640.6	NA	NA
ENSG00000261737	10.0212	0.00288582	0.447625	0.994333	0.995941	ENSG00000261737.1	CLCA4-AS1	105378828
ENSG00000272812	9.07831	-0.00265616	0.427079	0.994575	0.996141	ENSG00000272812.1	NA	NA
ENSG00000133028	798.172	-0.00130292	0.200401	0.994672	0.996154	ENSG00000133028.12	SCO1	6341
ENSG00000227376	3.60742	-0.00320512	0.550819	0.99466	0.996154	ENSG00000227376.1	NA	NA
ENSG00000047365	862.608	-0.00181292	0.28763	0.994738	0.996177	ENSG00000047365.12	ARAP2	116984
ENSG00000040341	402.008	-0.00112348	0.176206	0.994795	0.996191	ENSG00000040341.18	STAU2	27067
ENSG00000173068	33.7023	-0.00284673	0.497646	0.99487	0.996225	ENSG00000173068.18	BNC2	54796
ENSG00000197114	1107.56	-0.00164304	0.268381	0.994913	0.996225	ENSG00000197114.11	ZGPAT	84619
ENSG00000279494	26.3091	-0.00174672	0.336	0.995601	0.996871	ENSG00000279494.1	NA	NA
ENSG00000259134	20.9586	-0.00201419	0.424304	0.995863	0.997059	ENSG00000259134.6	LINC00924	145820
ENSG00000259952	6.36176	0.00255518	0.574332	0.995873	0.997059	ENSG00000259952.1	NA	NA
ENSG00000164764	12.1424	-0.00158107	0.33152	0.99597	0.997113	ENSG00000164764.11	SBSPON	157869
ENSG00000005243	53.1597	-0.00139024	0.294274	0.996049	0.99715	ENSG00000005243.10	COPZ2	51226
ENSG00000064115	981.091	0.000712562	0.171508	0.99661	0.997585	ENSG00000064115.11	TM7SF3	51768
ENSG00000173653	479.108	-0.000577464	0.13679	0.996568	0.997585	ENSG00000173653.7	RCE1	9986
ENSG00000253490	19.8771	-0.00140936	0.34887	0.996568	0.997585	ENSG00000253490.5	LINC02099	101929450
ENSG00000133121	8.13691	-0.00196831	0.536441	0.996654	0.997587	ENSG00000133121.21	STARD13	90627
ENSG00000279310	1.84075	0.00253044	1.18869	0.996832	0.997722	ENSG00000279310.1	NA	NA
ENSG00000251632	10.2381	-0.00140591	0.399309	0.996959	0.997807	ENSG00000251632.1	LINC02172	105377443
ENSG00000133454	3.90548	-0.00233458	0.858601	0.997026	0.997831	ENSG00000133454.15	MYO18B	84700
ENSG00000141076	577.486	-0.000416601	0.143847	0.997644	0.998408	ENSG00000141076.18	UTP4	84916
ENSG00000198765	2.66633	0.00147744	0.647769	0.997806	0.998527	ENSG00000198765.12	SYCP1	6847
ENSG00000273669	171.671	-0.000469018	0.187953	0.997959	0.998638	ENSG00000273669.1	NA	NA
ENSG00000259345	15.5795	0.000703532	0.347744	0.998282	0.998918	ENSG00000259345.6	NA	NA
ENSG00000171135	793.859	0.000273645	0.135472	0.998358	0.998952	ENSG00000171135.14	JAGN1	84522
ENSG00000115520	472.991	0.000360558	0.192374	0.998466	0.999018	ENSG00000115520.8	COQ10B	80219
ENSG00000182310	120.801	0.000429307	0.279085	0.998718	0.999143	ENSG00000182310.14	SPACA6	147650
ENSG00000236497	7.33585	0.000626038	0.408011	0.998671	0.999143	ENSG00000236497.1	LINC01744	101927683
ENSG00000264049	12.9422	0.000589927	0.385616	0.998685	0.999143	ENSG00000264049.1	MIR4737	100616210
ENSG00000267284	9.87335	0.00070803	0.523937	0.998775	0.999157	ENSG00000267284.1	NA	NA
ENSG00000063660	24.1281	-0.000473041	0.36191	0.998885	0.999191	ENSG00000063660.9	GPC1	2817
ENSG00000143520	9.40019	-0.000578617	0.4626	0.998894	0.999191	ENSG00000143520.6	FLG2	388698
ENSG00000164808	768.059	0.000235474	0.200995	0.99904	0.999249	ENSG00000164808.16	SPIDR	23514
ENSG00000237419	7.69185	0.000650761	0.645692	0.999032	0.999249	ENSG00000237419.1	LOC101928932	101928932
ENSG00000243244	52.0235	-0.000239337	0.213421	0.999079	0.999249	ENSG00000243244.6	STON1	11037
ENSG00000222005	7.64001	-0.000406342	0.462304	0.999223	0.99935	ENSG00000222005.9	LINC01118	388948
ENSG00000006453	23.5933	0.00013589	0.375217	0.99969	0.999732	ENSG00000006453.14	BAIAP2L1	55971
ENSG00000255423	8.60142	0.000181231	0.462515	0.999654	0.999732	ENSG00000255423.1	EBLN2	55096
ENSG00000169733	834.857	-1.52562e-05	0.177566	0.99993	0.99993	ENSG00000169733.12	RFNG	5986
